# The Association Between Oral Microbiota and Chronic Obstructive Pulmonary Disease: An Integrated Study of Genetic Causal Inference and Bioinformatics Analysis

**DOI:** 10.64898/2025.12.01.25341371

**Authors:** Xiao-Jie An, Zi-Feng Wei, Yi-Ting Huang, Jia-Pei Wuzhang, Xin-Xin Zhang, Hao-Yu Li, Run-Ze Liu

## Abstract

**Background:** Chronic obstructive pulmonary disease (COPD) is the third leading cause of global mortality. Emerging evidence suggests the oral microbiome may contribute to COPD progression, though causal relationships remain elusive.

**Methods:** Using bidirectional Mendelian randomization (MR) on East Asian genome-wide association study (GWAS) summary data, we assessed causal links between oral microbial taxa and COPD risk. Subsequently, hub genes in COPD bulk RNA sequencing data were identified by integrating the Protein-Protein Interaction (PPI) network with logistic regression, followed by target validation using single-cell RNA sequencing, immune infiltration analysis, and molecular docking.

**Results:** Forward MR identified 48 taxa associated with COPD, primarily from genera such as *Fusobacterium*, *Prevotella*, and *Streptococcus*. Reverse MR detected 79 taxa affected by COPD, mainly involving *Campylobacter*, *Rothia*, and *Streptococcus*. Through the PPI network, logistic regression screening, and multi-omics analysis validation, *MPDZ* emerged as a key hub gene, upregulated in Ciliated cells and linked to immune dysregulation. Molecular docking revealed six candidate drugs with strong binding affinity to *MPDZ*.

**Conclusion:** Our study identified bidirectional causal associations between the oral microbiota and COPD in East Asian populations and prioritized candidate targets relevant to COPD pathogenesis, potentially offering new insights for future mechanistic studies and therapeutic exploration.

## Supplementary Table 2 for "The Association Between Oral Microbiota and Chronic Obstructive Pulmonary Disease: An Integrated Study of Genetic Causal Inference and Bioinformatics Analysis"

### Sheet: MR Analysis Results
Table S2. Results of forward MR analysis of oral microbiota and COPD
MR analysis results of salivary microbiota and COPD
ID.exposure	Outcome	Method	nSNP	Beta	SE	Pval	Lo_ci	Up_ci	OR	OR_lci95	OR_uci95	Qval
pheno.1017	Meta GWAS (COPD)	Inverse variance weighted	13	-0.170164	0.0857509	0.0472111	-0.338236	-0.00209249	0.843526	0.713027	0.99791	0.999972
pheno.1017	Meta GWAS (COPD)	Simple mode	13	-0.236429	0.154446	0.15174	-0.539142	0.0662848	0.789442	0.583248	1.06853	0.999972
pheno.1017	Meta GWAS (COPD)	Weighted median	13	-0.109954	0.113294	0.331791	-0.332011	0.112103	0.895876	0.71748	1.11863	0.999972
pheno.1017	Meta GWAS (COPD)	Weighted mode	13	-0.148321	0.154921	0.357258	-0.451966	0.155324	0.862154	0.636376	1.16804	0.999972
pheno.1017	Meta GWAS (COPD)	MR Egger	13	-0.825752	1.30551	0.539978	-3.38456	1.73306	0.437905	0.0338925	5.65792	0.999972
pheno.1035	Meta GWAS (COPD)	Inverse variance weighted	14	-0.310486	0.130727	0.0175454	-0.56671	-0.0542614	0.733091	0.567389	0.947184	0.999972
pheno.1035	Meta GWAS (COPD)	Weighted median	14	-0.337267	0.146035	0.0209163	-0.623496	-0.0510382	0.713718	0.536067	0.950242	0.999972
pheno.1035	Meta GWAS (COPD)	Weighted mode	14	-0.334329	0.18364	0.0917617	-0.694262	0.025605	0.715819	0.499443	1.02594	0.999972
pheno.1035	Meta GWAS (COPD)	Simple mode	14	-0.373822	0.224662	0.12003	-0.814159	0.0665144	0.688099	0.443012	1.06878	0.999972
pheno.1035	Meta GWAS (COPD)	MR Egger	14	-0.281301	2.91935	0.924827	-6.00322	5.44062	0.754801	0.00247077	230.586	0.999972
pheno.1092	Meta GWAS (COPD)	Inverse variance weighted	5	0.303695	0.144115	0.0350903	0.0212302	0.58616	1.35486	1.02146	1.79707	0.999972
pheno.1092	Meta GWAS (COPD)	Weighted median	5	0.270758	0.185452	0.144293	-0.0927277	0.634244	1.31096	0.911442	1.8856	0.999972
pheno.1092	Meta GWAS (COPD)	Simple mode	5	0.331889	0.204155	0.179347	-0.0682557	0.732033	1.3936	0.934022	2.0793	0.999972
pheno.1092	Meta GWAS (COPD)	Weighted mode	5	0.291973	0.191065	0.201201	-0.0825141	0.666459	1.33907	0.920798	1.94733	0.999972
pheno.1092	Meta GWAS (COPD)	MR Egger	5	2.41194	4.70417	0.643509	-6.80822	11.6321	11.1556	0.00110465	112658	0.999972
pheno.1233	Meta GWAS (COPD)	Inverse variance weighted	7	-0.229196	0.116529	0.0491984	-0.457592	-0.0008003	0.795172	0.632805	0.9992	0.999972
pheno.1233	Meta GWAS (COPD)	MR Egger	7	-4.12228	3.50963	0.293058	-11.0012	2.75659	0.0162075	1.66824e-05	15.7461	0.999972
pheno.1233	Meta GWAS (COPD)	Weighted median	7	-0.13826	0.158235	0.382246	-0.4484	0.17188	0.870872	0.638649	1.18754	0.999972
pheno.1233	Meta GWAS (COPD)	Weighted mode	7	-0.0710949	0.219686	0.757208	-0.50168	0.35949	0.931374	0.605513	1.4326	0.999972
pheno.1233	Meta GWAS (COPD)	Simple mode	7	-0.0435725	0.243578	0.863916	-0.520986	0.433841	0.957363	0.593935	1.54317	0.999972
pheno.1353	Meta GWAS (COPD)	Weighted median	5	-0.415723	0.19387	0.0320061	-0.795708	-0.0357369	0.659863	0.451261	0.964894	0.999972
pheno.1353	Meta GWAS (COPD)	Inverse variance weighted	5	-0.316978	0.153375	0.0387639	-0.617593	-0.0163628	0.728347	0.539241	0.98377	0.999972
pheno.1353	Meta GWAS (COPD)	Weighted mode	5	-0.353002	0.218596	0.181643	-0.781451	0.0754464	0.702575	0.457741	1.07837	0.999972
pheno.1353	Meta GWAS (COPD)	MR Egger	5	-8.51343	5.97807	0.249611	-20.2304	3.20359	0.000200754	1.63692e-09	24.6207	0.999972
pheno.1353	Meta GWAS (COPD)	Simple mode	5	-0.221695	0.262766	0.446338	-0.736716	0.293325	0.801159	0.478683	1.34088	0.999972
pheno.1510	Meta GWAS (COPD)	Weighted median	8	0.346811	0.160639	0.0308541	0.0319591	0.661664	1.41455	1.03248	1.93801	0.999972
pheno.1510	Meta GWAS (COPD)	Inverse variance weighted	8	0.28732	0.138665	0.0382616	0.0155362	0.559105	1.33285	1.01566	1.74911	0.999972
pheno.1510	Meta GWAS (COPD)	Weighted mode	8	0.476243	0.20505	0.0531924	0.0743458	0.878141	1.61001	1.07718	2.40642	0.999972
pheno.1510	Meta GWAS (COPD)	Simple mode	8	0.42854	0.232823	0.108245	-0.0277927	0.884873	1.53501	0.97259	2.42268	0.999972
pheno.1510	Meta GWAS (COPD)	MR Egger	8	4.07913	2.75065	0.188603	-1.31213	9.4704	59.0942	0.269245	12970	0.999972
pheno.2034	Meta GWAS (COPD)	Inverse variance weighted	7	0.25126	0.128006	0.0496602	0.000368592	0.502151	1.28564	1.00037	1.65227	0.999972
pheno.2034	Meta GWAS (COPD)	Weighted median	7	0.221758	0.165605	0.180545	-0.102827	0.546343	1.24827	0.902283	1.72693	0.999972
pheno.2034	Meta GWAS (COPD)	Weighted mode	7	0.189466	0.229532	0.440696	-0.260417	0.639349	1.2086	0.77073	1.89525	0.999972
pheno.2034	Meta GWAS (COPD)	Simple mode	7	0.198331	0.25752	0.470434	-0.306409	0.703071	1.21937	0.736085	2.01995	0.999972
pheno.2034	Meta GWAS (COPD)	MR Egger	7	2.84758	4.17816	0.525812	-5.34162	11.0368	17.2459	0.00478812	62116.6	0.999972
pheno.2172	Meta GWAS (COPD)	Inverse variance weighted	12	0.23597	0.091764	0.0101263	0.0561124	0.415827	1.26614	1.05772	1.51562	0.999972
pheno.2172	Meta GWAS (COPD)	Weighted median	12	0.205787	0.121308	0.0898089	-0.0319759	0.44355	1.22849	0.96853	1.55823	0.999972
pheno.2172	Meta GWAS (COPD)	Simple mode	12	0.292187	0.185525	0.143578	-0.0714419	0.655816	1.33935	0.93105	1.92671	0.999972
pheno.2172	Meta GWAS (COPD)	Weighted mode	12	0.19989	0.161267	0.240956	-0.116194	0.515974	1.22127	0.890302	1.67527	0.999972
pheno.2172	Meta GWAS (COPD)	MR Egger	12	0.190647	2.29302	0.935379	-4.30368	4.68497	1.21003	0.0135188	108.307	0.999972
pheno.2257	Meta GWAS (COPD)	Inverse variance weighted	15	0.156976	0.0788503	0.0465013	0.00242973	0.311523	1.16997	1.00243	1.3655	0.999972
pheno.2257	Meta GWAS (COPD)	Weighted median	15	0.0909091	0.107478	0.397643	-0.119748	0.301566	1.09517	0.887144	1.35197	0.999972
pheno.2257	Meta GWAS (COPD)	MR Egger	15	1.43015	1.88819	0.462309	-2.27071	5.13101	4.17932	0.103239	169.188	0.999972
pheno.2257	Meta GWAS (COPD)	Weighted mode	15	0.0664201	0.151183	0.667124	-0.229899	0.362739	1.06868	0.794614	1.43726	0.999972
pheno.2257	Meta GWAS (COPD)	Simple mode	15	0.0617387	0.15047	0.687792	-0.233182	0.35666	1.06368	0.792009	1.42855	0.999972
pheno.2342	Meta GWAS (COPD)	Inverse variance weighted	7	0.236065	0.119008	0.0473008	0.00280822	0.469321	1.26626	1.00281	1.59891	0.999972
pheno.2342	Meta GWAS (COPD)	Weighted median	7	0.225991	0.159204	0.155752	-0.0860494	0.538032	1.25356	0.917549	1.71263	0.999972
pheno.2342	Meta GWAS (COPD)	Weighted mode	7	0.270269	0.222346	0.269816	-0.165529	0.706067	1.31032	0.847445	2.02601	0.999972
pheno.2342	Meta GWAS (COPD)	Simple mode	7	0.262162	0.227318	0.29266	-0.183382	0.707706	1.29974	0.83245	2.02933	0.999972
pheno.2342	Meta GWAS (COPD)	MR Egger	7	0.521954	2.88162	0.863377	-5.12602	6.16992	1.68532	0.00594017	478.15	0.999972
pheno.2370	Meta GWAS (COPD)	Inverse variance weighted	19	-0.219779	0.0723988	0.00239995	-0.361681	-0.0778778	0.802696	0.696504	0.925077	0.999972
pheno.2370	Meta GWAS (COPD)	Weighted median	19	-0.166669	0.101454	0.100422	-0.365518	0.0321798	0.84648	0.693837	1.0327	0.999972
pheno.2370	Meta GWAS (COPD)	Weighted mode	19	-0.202662	0.155883	0.209971	-0.508192	0.102868	0.816554	0.601582	1.10835	0.999972
pheno.2370	Meta GWAS (COPD)	Simple mode	19	-0.161718	0.173241	0.362923	-0.501271	0.177835	0.850681	0.60576	1.19463	0.999972
pheno.2370	Meta GWAS (COPD)	MR Egger	19	-1.11257	2.34255	0.640873	-5.70397	3.47882	0.328712	0.00333271	32.4215	0.999972
pheno.2471	Meta GWAS (COPD)	Inverse variance weighted	10	0.193744	0.0887051	0.0289521	0.0198822	0.367606	1.21379	1.02008	1.44427	0.999972
pheno.2471	Meta GWAS (COPD)	Weighted median	10	0.184928	0.11268	0.10076	-0.0359245	0.40578	1.20313	0.964713	1.50047	0.999972
pheno.2471	Meta GWAS (COPD)	Weighted mode	10	0.167161	0.149594	0.292753	-0.126045	0.460366	1.18194	0.881576	1.58465	0.999972
pheno.2471	Meta GWAS (COPD)	Simple mode	10	0.160716	0.161755	0.34639	-0.156324	0.477757	1.17435	0.855282	1.61245	0.999972
pheno.2471	Meta GWAS (COPD)	MR Egger	10	0.74642	1.2333	0.561803	-1.67085	3.16369	2.10943	0.188088	23.6577	0.999972
pheno.2741	Meta GWAS (COPD)	Inverse variance weighted	9	-0.242804	0.11283	0.0314015	-0.46395	-0.0216573	0.784425	0.628795	0.978576	0.999972
pheno.2741	Meta GWAS (COPD)	Weighted median	9	-0.244528	0.151099	0.105591	-0.540682	0.0516257	0.783074	0.582351	1.05298	0.999972
pheno.2741	Meta GWAS (COPD)	Simple mode	9	-0.32905	0.235456	0.199802	-0.790544	0.132444	0.719607	0.453598	1.14162	0.999972
pheno.2741	Meta GWAS (COPD)	Weighted mode	9	-0.230639	0.193192	0.26674	-0.609295	0.148017	0.794026	0.543734	1.15953	0.999972
pheno.2741	Meta GWAS (COPD)	MR Egger	9	-0.0552263	1.96459	0.978358	-3.90582	3.79537	0.946271	0.0201244	44.4948	0.999972
pheno.2757	Meta GWAS (COPD)	Inverse variance weighted	10	0.291327	0.0965585	0.00255204	0.102072	0.480581	1.3382	1.10746	1.61701	0.999972
pheno.2757	Meta GWAS (COPD)	Weighted median	10	0.229419	0.1288	0.0748803	-0.0230299	0.481867	1.25787	0.977233	1.6191	0.999972
pheno.2757	Meta GWAS (COPD)	Weighted mode	10	0.165411	0.165367	0.343315	-0.158709	0.489531	1.17988	0.853245	1.63155	0.999972
pheno.2757	Meta GWAS (COPD)	Simple mode	10	0.15598	0.178164	0.404068	-0.193221	0.505181	1.1688	0.8243	1.65729	0.999972
pheno.2757	Meta GWAS (COPD)	MR Egger	10	0.905559	1.25959	0.492647	-1.56325	3.37437	2.47331	0.209455	29.2057	0.999972
pheno.3107	Meta GWAS (COPD)	Inverse variance weighted	8	-0.335662	0.138541	0.0153995	-0.607202	-0.0641228	0.714864	0.544873	0.93789	0.999972
pheno.3107	Meta GWAS (COPD)	Weighted median	8	-0.285859	0.158541	0.0713782	-0.596598	0.0248808	0.751369	0.550682	1.02519	0.999972
pheno.3107	Meta GWAS (COPD)	Weighted mode	8	-0.286878	0.190399	0.175608	-0.660059	0.0863032	0.750603	0.516821	1.09014	0.999972
pheno.3107	Meta GWAS (COPD)	Simple mode	8	-0.242935	0.218783	0.303511	-0.671751	0.18588	0.784322	0.510814	1.20428	0.999972
pheno.3107	Meta GWAS (COPD)	MR Egger	8	-4.6103	4.28722	0.323543	-13.0133	3.79265	0.00994879	2.23057e-06	44.3737	0.999972
pheno.3220	Meta GWAS (COPD)	Weighted median	6	0.315171	0.150572	0.0363349	0.02005	0.610291	1.37049	1.02025	1.84097	0.999972
pheno.3220	Meta GWAS (COPD)	Inverse variance weighted	6	0.238489	0.12005	0.0469685	0.00319142	0.473787	1.26933	1.0032	1.60606	0.999972
pheno.3220	Meta GWAS (COPD)	Weighted mode	6	0.370177	0.237944	0.180496	-0.0961929	0.836547	1.44799	0.908289	2.30838	0.999972
pheno.3220	Meta GWAS (COPD)	Simple mode	6	0.347761	0.248435	0.220457	-0.139171	0.834693	1.41589	0.87008	2.30411	0.999972
pheno.3220	Meta GWAS (COPD)	MR Egger	6	4.49519	7.42257	0.577455	-10.053	19.0434	89.585	4.30545e-05	1.86403e+08	0.999972
pheno.3408	Meta GWAS (COPD)	Inverse variance weighted	10	-0.274386	0.116518	0.0185282	-0.502761	-0.0460116	0.760038	0.604858	0.955031	0.999972
pheno.3408	Meta GWAS (COPD)	MR Egger	10	-5.13943	3.376	0.166421	-11.7564	1.47753	0.00586103	7.83904e-06	4.38212	0.999972
pheno.3408	Meta GWAS (COPD)	Weighted median	10	-0.212647	0.163459	0.193286	-0.533027	0.107733	0.808441	0.586826	1.11375	0.999972
pheno.3408	Meta GWAS (COPD)	Weighted mode	10	-0.235668	0.199726	0.268265	-0.627131	0.155795	0.790043	0.534122	1.16859	0.999972
pheno.3408	Meta GWAS (COPD)	Simple mode	10	-0.270417	0.232249	0.274221	-0.725624	0.184791	0.763062	0.484023	1.20297	0.999972
pheno.3721	Meta GWAS (COPD)	Inverse variance weighted	11	0.281497	0.0955227	0.00320968	0.0942722	0.468721	1.32511	1.09886	1.59795	0.999972
pheno.3721	Meta GWAS (COPD)	Weighted median	11	0.200222	0.129989	0.123488	-0.0545568	0.455	1.22167	0.946905	1.57617	0.999972
pheno.3721	Meta GWAS (COPD)	Weighted mode	11	0.145423	0.19326	0.469109	-0.233367	0.524213	1.15653	0.791863	1.68913	0.999972
pheno.3721	Meta GWAS (COPD)	Simple mode	11	0.134962	0.207985	0.531021	-0.272688	0.542611	1.14449	0.76133	1.72049	0.999972
pheno.3721	Meta GWAS (COPD)	MR Egger	11	0.586303	1.73221	0.742771	-2.80884	3.98144	1.79733	0.0602751	53.5942	0.999972
pheno.722	Meta GWAS (COPD)	Inverse variance weighted	14	-0.182701	0.0856917	0.0330012	-0.350656	-0.0147448	0.833017	0.704226	0.985363	0.999972
pheno.722	Meta GWAS (COPD)	MR Egger	14	-2.30226	1.75886	0.215065	-5.74963	1.14512	0.100033	0.00318396	3.1428	0.999972
pheno.722	Meta GWAS (COPD)	Weighted median	14	-0.141893	0.122252	0.245782	-0.381507	0.0977214	0.867714	0.682832	1.10266	0.999972
pheno.722	Meta GWAS (COPD)	Weighted mode	14	-0.16791	0.193855	0.402104	-0.547867	0.212046	0.84543	0.578182	1.23621	0.999972
pheno.722	Meta GWAS (COPD)	Simple mode	14	-0.129403	0.214286	0.556316	-0.549404	0.290598	0.87862	0.577294	1.33723	0.999972
pheno.864	Meta GWAS (COPD)	Weighted median	12	0.266967	0.122903	0.0298425	0.0260768	0.507857	1.306	1.02642	1.66173	0.999972
pheno.864	Meta GWAS (COPD)	Inverse variance weighted	12	0.198423	0.0946971	0.0361405	0.0128166	0.384029	1.21948	1.0129	1.46819	0.999972
pheno.864	Meta GWAS (COPD)	Weighted mode	12	0.284315	0.162723	0.108419	-0.0346229	0.603253	1.32885	0.96597	1.82806	0.999972
pheno.864	Meta GWAS (COPD)	Simple mode	12	0.290276	0.167036	0.110121	-0.037114	0.617666	1.3368	0.963566	1.85459	0.999972
pheno.864	Meta GWAS (COPD)	MR Egger	12	0.607256	1.71353	0.730406	-2.75125	3.96577	1.83539	0.0638478	52.7606	0.999972
pheno.868	Meta GWAS (COPD)	Inverse variance weighted	8	0.267922	0.113124	0.0178658	0.0461985	0.489645	1.30724	1.04728	1.63174	0.999972
pheno.868	Meta GWAS (COPD)	Weighted median	8	0.271467	0.148413	0.067379	-0.0194216	0.562355	1.31189	0.980766	1.7548	0.999972
pheno.868	Meta GWAS (COPD)	Simple mode	8	0.325625	0.224698	0.190566	-0.114784	0.766033	1.3849	0.891559	2.15122	0.999972
pheno.868	Meta GWAS (COPD)	Weighted mode	8	0.286337	0.200066	0.195461	-0.105792	0.678467	1.33154	0.899612	1.97085	0.999972
pheno.868	Meta GWAS (COPD)	MR Egger	8	0.507037	5.00872	0.922665	-9.31006	10.3241	1.66036	9.05095e-05	30458.8	0.999972
pheno.870	Meta GWAS (COPD)	Inverse variance weighted	12	0.225205	0.0894308	0.0117953	0.0499211	0.40049	1.25258	1.05119	1.49256	0.999972
pheno.870	Meta GWAS (COPD)	Weighted median	12	0.267436	0.117057	0.0223322	0.0380048	0.496867	1.30661	1.03874	1.64356	0.999972
pheno.870	Meta GWAS (COPD)	Weighted mode	12	0.332709	0.164051	0.0674728	0.0111691	0.654248	1.39474	1.01123	1.9237	0.999972
pheno.870	Meta GWAS (COPD)	Simple mode	12	0.349924	0.177398	0.0742101	0.00222332	0.697624	1.41896	1.00223	2.00897	0.999972
pheno.870	Meta GWAS (COPD)	MR Egger	12	1.64645	2.61816	0.54354	-3.48515	6.77804	5.18851	0.0306493	878.346	0.999972
MR analysis results of tongue dorsum microbiota and COPD
ID.exposure	Outcome	Method	nSNP	Beta	SE	Pval	Lo_ci	Up_ci	OR	OR_lci95	OR_uci95	Qval
pheno.1408	Meta GWAS (COPD)	Inverse variance weighted	12	-0.212712	0.10076	0.0347662	-0.410202	-0.015222	0.808389	0.663516	0.984893	0.999944
pheno.1408	Meta GWAS (COPD)	Weighted median	12	-0.234465	0.141633	0.0978338	-0.512065	0.0431346	0.790994	0.599257	1.04408	0.999944
pheno.1408	Meta GWAS (COPD)	Weighted mode	12	-0.260507	0.18504	0.186804	-0.623186	0.102171	0.77066	0.536234	1.10757	0.999944
pheno.1408	Meta GWAS (COPD)	Simple mode	12	-0.187476	0.206094	0.3825	-0.59142	0.216468	0.829049	0.553541	1.24168	0.999944
pheno.1408	Meta GWAS (COPD)	MR Egger	12	-0.902037	2.05528	0.670073	-4.93038	3.12631	0.405742	0.00722376	22.7896	0.999944
pheno.1673	Meta GWAS (COPD)	Inverse variance weighted	13	-0.220223	0.101655	0.0302835	-0.419467	-0.0209779	0.80234	0.657397	0.979241	0.999944
pheno.1673	Meta GWAS (COPD)	Weighted median	13	-0.232692	0.12906	0.0713927	-0.48565	0.0202661	0.792398	0.615297	1.02047	0.999944
pheno.1673	Meta GWAS (COPD)	Weighted mode	13	-0.177826	0.139649	0.226996	-0.451538	0.095885	0.837088	0.636648	1.10063	0.999944
pheno.1673	Meta GWAS (COPD)	Simple mode	13	-0.158222	0.170058	0.370503	-0.491535	0.175091	0.85366	0.611687	1.19135	0.999944
pheno.1673	Meta GWAS (COPD)	MR Egger	13	-1.49632	2.60074	0.576637	-6.59378	3.60113	0.223952	0.00136886	36.6396	0.999944
pheno.183	Meta GWAS (COPD)	Inverse variance weighted	8	0.270305	0.124036	0.0293135	0.0271942	0.513415	1.31036	1.02757	1.67099	0.999944
pheno.183	Meta GWAS (COPD)	MR Egger	8	3.98383	2.28794	0.132286	-0.500537	8.4682	53.7224	0.606205	4760.92	0.999944
pheno.183	Meta GWAS (COPD)	Weighted median	8	0.14352	0.167773	0.392308	-0.185316	0.472356	1.15433	0.830842	1.60377	0.999944
pheno.183	Meta GWAS (COPD)	Weighted mode	8	0.154488	0.19659	0.457733	-0.230829	0.539805	1.16706	0.793875	1.71567	0.999944
pheno.183	Meta GWAS (COPD)	Simple mode	8	0.129924	0.237659	0.60158	-0.335887	0.595735	1.13874	0.714704	1.81436	0.999944
pheno.1836	Meta GWAS (COPD)	Inverse variance weighted	8	-0.284144	0.137688	0.0390475	-0.554012	-0.0142763	0.752658	0.57464	0.985825	0.999944
pheno.1836	Meta GWAS (COPD)	Weighted median	8	-0.314763	0.171072	0.065776	-0.650064	0.0205377	0.729962	0.522012	1.02075	0.999944
pheno.1836	Meta GWAS (COPD)	Weighted mode	8	-0.360268	0.168321	0.0695972	-0.690177	-0.0303585	0.69749	0.501487	0.970098	0.999944
pheno.1836	Meta GWAS (COPD)	MR Egger	8	-2.61005	1.68216	0.17174	-5.90709	0.686982	0.0735307	0.0027201	1.98771	0.999944
pheno.1836	Meta GWAS (COPD)	Simple mode	8	-0.276352	0.219317	0.24803	-0.706214	0.15351	0.758546	0.493509	1.16592	0.999944
pheno.1877	Meta GWAS (COPD)	Inverse variance weighted	7	-0.320327	0.127525	0.0120087	-0.570275	-0.0703792	0.725911	0.56537	0.93204	0.999944
pheno.1877	Meta GWAS (COPD)	Weighted median	7	-0.321055	0.162039	0.0475529	-0.638651	-0.0034583	0.725384	0.528004	0.996548	0.999944
pheno.1877	Meta GWAS (COPD)	Weighted mode	7	-0.316006	0.195059	0.156347	-0.698321	0.0663091	0.729055	0.49742	1.06856	0.999944
pheno.1877	Meta GWAS (COPD)	Simple mode	7	-0.331361	0.214631	0.173569	-0.752037	0.0893157	0.717946	0.471405	1.09343	0.999944
pheno.1877	Meta GWAS (COPD)	MR Egger	7	-1.93118	2.84507	0.527416	-7.50751	3.64515	0.144976	0.000548944	38.2883	0.999944
pheno.2004	Meta GWAS (COPD)	Inverse variance weighted	6	-0.244708	0.117933	0.0379882	-0.475856	-0.0135601	0.782933	0.621353	0.986531	0.999944
pheno.2004	Meta GWAS (COPD)	Weighted median	6	-0.258843	0.153005	0.090698	-0.558733	0.0410471	0.771944	0.571933	1.0419	0.999944
pheno.2004	Meta GWAS (COPD)	Simple mode	6	-0.3117	0.235739	0.243347	-0.773748	0.150348	0.732201	0.461281	1.16224	0.999944
pheno.2004	Meta GWAS (COPD)	MR Egger	6	-3.12782	4.92428	0.559828	-12.7794	6.52377	0.0438133	2.81822e-06	681.14	0.999944
pheno.2004	Meta GWAS (COPD)	Weighted mode	6	-0.049516	0.223803	0.83365	-0.488169	0.389137	0.95169	0.613749	1.47571	0.999944
pheno.2171	Meta GWAS (COPD)	Inverse variance weighted	12	-0.274769	0.11538	0.0172463	-0.500914	-0.0486231	0.759748	0.605976	0.95254	0.999944
pheno.2171	Meta GWAS (COPD)	Weighted median	12	-0.313382	0.148968	0.0354059	-0.605359	-0.0214045	0.730971	0.545878	0.978823	0.999944
pheno.2171	Meta GWAS (COPD)	Weighted mode	12	-0.299551	0.150746	0.0723812	-0.595012	-0.00408999	0.741151	0.551556	0.995918	0.999944
pheno.2171	Meta GWAS (COPD)	Simple mode	12	-0.367243	0.195973	0.0877278	-0.751349	0.0168635	0.692642	0.47173	1.01701	0.999944
pheno.2171	Meta GWAS (COPD)	MR Egger	12	-0.989897	1.56454	0.541122	-4.0564	2.07661	0.371615	0.0173112	7.97735	0.999944
pheno.2199	Meta GWAS (COPD)	Inverse variance weighted	11	0.234624	0.103249	0.0230618	0.032256	0.436992	1.26443	1.03278	1.54804	0.999944
pheno.2199	Meta GWAS (COPD)	Weighted median	11	0.200617	0.145053	0.166647	-0.083687	0.484921	1.22216	0.919719	1.62405	0.999944
pheno.2199	Meta GWAS (COPD)	MR Egger	11	7.95136	5.94169	0.213646	-3.69436	19.5971	2839.43	0.0248633	3.24267e+08	0.999944
pheno.2199	Meta GWAS (COPD)	Weighted mode	11	0.166761	0.214185	0.454255	-0.253043	0.586564	1.18147	0.776435	1.7978	0.999944
pheno.2199	Meta GWAS (COPD)	Simple mode	11	0.161756	0.217879	0.474915	-0.265287	0.588799	1.17557	0.766986	1.80182	0.999944
pheno.225	Meta GWAS (COPD)	Inverse variance weighted	9	-0.270958	0.123102	0.0277304	-0.512238	-0.0296775	0.762649	0.599153	0.970759	0.999944
pheno.225	Meta GWAS (COPD)	Weighted median	9	-0.272586	0.166005	0.100583	-0.597956	0.0527841	0.761408	0.549934	1.0542	0.999944
pheno.225	Meta GWAS (COPD)	Simple mode	9	-0.252207	0.20097	0.244915	-0.646108	0.141694	0.777084	0.524082	1.15222	0.999944
pheno.225	Meta GWAS (COPD)	Weighted mode	9	-0.228401	0.190834	0.265623	-0.602435	0.145633	0.795805	0.547477	1.15677	0.999944
pheno.225	Meta GWAS (COPD)	MR Egger	9	-1.32817	3.9148	0.744359	-9.00118	6.34484	0.264962	0.000123264	569.549	0.999944
pheno.23	Meta GWAS (COPD)	Inverse variance weighted	9	-0.320238	0.146675	0.0290123	-0.60772	-0.0327553	0.725976	0.544591	0.967775	0.999944
pheno.23	Meta GWAS (COPD)	Weighted median	9	-0.265114	0.195228	0.174473	-0.64776	0.117533	0.767119	0.523216	1.12472	0.999944
pheno.23	Meta GWAS (COPD)	Weighted mode	9	-0.232211	0.228259	0.33878	-0.679599	0.215177	0.792779	0.50682	1.24008	0.999944
pheno.23	Meta GWAS (COPD)	Simple mode	9	-0.200302	0.249115	0.444599	-0.688566	0.287963	0.818484	0.502296	1.33371	0.999944
pheno.23	Meta GWAS (COPD)	MR Egger	9	-1.65976	3.5531	0.654598	-8.62383	5.30431	0.190184	0.00017977	201.202	0.999944
pheno.2316	Meta GWAS (COPD)	Inverse variance weighted	10	-0.234115	0.107666	0.0296714	-0.445142	-0.0230891	0.791271	0.640734	0.977175	0.999944
pheno.2316	Meta GWAS (COPD)	Weighted median	10	-0.270195	0.141092	0.0554895	-0.546736	0.00634581	0.76323	0.578836	1.00637	0.999944
pheno.2316	Meta GWAS (COPD)	Weighted mode	10	-0.32151	0.177426	0.103393	-0.669265	0.0262445	0.725053	0.512085	1.02659	0.999944
pheno.2316	Meta GWAS (COPD)	Simple mode	10	-0.28099	0.203783	0.201234	-0.680405	0.118424	0.755036	0.506412	1.12572	0.999944
pheno.2316	Meta GWAS (COPD)	MR Egger	10	-1.99133	3.34836	0.568467	-8.55411	4.57145	0.136514	0.000192751	96.6844	0.999944
pheno.2600	Meta GWAS (COPD)	Inverse variance weighted	7	-0.406142	0.166744	0.014862	-0.73296	-0.0793241	0.666216	0.480485	0.92374	0.999944
pheno.2600	Meta GWAS (COPD)	Weighted median	7	-0.3301	0.199711	0.0983529	-0.721534	0.0613329	0.718852	0.486006	1.06325	0.999944
pheno.2600	Meta GWAS (COPD)	Simple mode	7	-0.552446	0.293359	0.108675	-1.12743	0.0225368	0.57554	0.323865	1.02279	0.999944
pheno.2600	Meta GWAS (COPD)	MR Egger	7	-15.9267	9.89096	0.168264	-35.313	3.45961	1.21097e-07	4.61079e-16	31.8047	0.999944
pheno.2600	Meta GWAS (COPD)	Weighted mode	7	-0.279181	0.229761	0.269972	-0.729513	0.171151	0.756403	0.482144	1.18667	0.999944
pheno.2714	Meta GWAS (COPD)	Inverse variance weighted	12	0.190699	0.088366	0.0309236	0.0175013	0.363896	1.21009	1.01766	1.43892	0.999944
pheno.2714	Meta GWAS (COPD)	Weighted median	12	0.251776	0.123681	0.0417813	0.00936169	0.49419	1.28631	1.00941	1.63917	0.999944
pheno.2714	Meta GWAS (COPD)	Simple mode	12	0.327413	0.188639	0.110512	-0.0423194	0.697146	1.38737	0.958564	2.00801	0.999944
pheno.2714	Meta GWAS (COPD)	Weighted mode	12	0.34384	0.207698	0.126047	-0.0632482	0.750928	1.41035	0.93871	2.11897	0.999944
pheno.2714	Meta GWAS (COPD)	MR Egger	12	0.398063	3.13192	0.901382	-5.7405	6.53663	1.48894	0.00321316	689.955	0.999944
pheno.2838	Meta GWAS (COPD)	Inverse variance weighted	8	0.288275	0.14126	0.0412761	0.0114061	0.565144	1.33412	1.01147	1.7597	0.999944
pheno.2838	Meta GWAS (COPD)	Weighted median	8	0.246922	0.163663	0.131369	-0.0738565	0.567701	1.28008	0.928805	1.76421	0.999944
pheno.2838	Meta GWAS (COPD)	MR Egger	8	3.34074	2.02155	0.149507	-0.621498	7.30298	28.24	0.537139	1484.72	0.999944
pheno.2838	Meta GWAS (COPD)	Weighted mode	8	0.298835	0.207017	0.192091	-0.106918	0.704589	1.34829	0.898599	2.02302	0.999944
pheno.2838	Meta GWAS (COPD)	Simple mode	8	0.308833	0.228021	0.217698	-0.138089	0.755755	1.36183	0.871021	2.12922	0.999944
pheno.2943	Meta GWAS (COPD)	Inverse variance weighted	12	0.262849	0.0981577	0.00741016	0.0704602	0.455239	1.30063	1.073	1.57655	0.999944
pheno.2943	Meta GWAS (COPD)	Weighted median	12	0.261249	0.137018	0.0565632	-0.00730706	0.529804	1.29855	0.99272	1.6986	0.999944
pheno.2943	Meta GWAS (COPD)	Weighted mode	12	0.445725	0.227635	0.0760652	-0.000440849	0.89189	1.56162	0.999559	2.43974	0.999944
pheno.2943	Meta GWAS (COPD)	Simple mode	12	0.167645	0.231208	0.483542	-0.285523	0.620812	1.18252	0.751621	1.86044	0.999944
pheno.2943	Meta GWAS (COPD)	MR Egger	12	1.52992	2.45027	0.546352	-3.27261	6.33246	4.61783	0.0379074	562.537	0.999944
pheno.2958	Meta GWAS (COPD)	Inverse variance weighted	7	0.351605	0.14217	0.0133939	0.0729507	0.630259	1.42135	1.07568	1.8781	0.999944
pheno.2958	Meta GWAS (COPD)	Weighted median	7	0.369596	0.187959	0.0492569	0.00119565	0.737997	1.44715	1.0012	2.09174	0.999944
pheno.2958	Meta GWAS (COPD)	Weighted mode	7	0.362068	0.182666	0.0947443	0.00404176	0.720094	1.4363	1.00405	2.05463	0.999944
pheno.2958	Meta GWAS (COPD)	Simple mode	7	0.321723	0.222069	0.197575	-0.113531	0.756978	1.3795	0.892676	2.13182	0.999944
pheno.2958	Meta GWAS (COPD)	MR Egger	7	1.2777	2.27488	0.59859	-3.18105	5.73646	3.58839	0.0415419	309.965	0.999944
pheno.3288	Meta GWAS (COPD)	Inverse variance weighted	7	-0.282377	0.135478	0.0371329	-0.547914	-0.0168399	0.75399	0.578155	0.983301	0.999944
pheno.3288	Meta GWAS (COPD)	Weighted median	7	-0.177431	0.166608	0.286895	-0.503983	0.149122	0.837419	0.604119	1.16081	0.999944
pheno.3288	Meta GWAS (COPD)	MR Egger	7	-2.58289	2.99761	0.428259	-8.45821	3.29242	0.075555	0.000212151	26.908	0.999944
pheno.3288	Meta GWAS (COPD)	Weighted mode	7	-0.141006	0.175984	0.453543	-0.485934	0.203922	0.868484	0.615123	1.2262	0.999944
pheno.3288	Meta GWAS (COPD)	Simple mode	7	-0.115831	0.216667	0.612145	-0.540497	0.308836	0.890626	0.582459	1.36184	0.999944
pheno.33	Meta GWAS (COPD)	Inverse variance weighted	5	0.457478	0.180235	0.0111415	0.104217	0.810738	1.58008	1.10984	2.24957	0.999944
pheno.33	Meta GWAS (COPD)	Simple mode	5	0.682833	0.3416	0.116259	0.0132964	1.35237	1.97948	1.01339	3.86657	0.999944
pheno.33	Meta GWAS (COPD)	Weighted median	5	0.340598	0.235688	0.148424	-0.121351	0.802548	1.40579	0.885723	2.23122	0.999944
pheno.33	Meta GWAS (COPD)	MR Egger	5	10.4616	11.573	0.432648	-12.2215	33.1447	34946.3	4.92333e-06	248052244350696	0.999944
pheno.33	Meta GWAS (COPD)	Weighted mode	5	0.146529	0.28747	0.637083	-0.416912	0.709971	1.15781	0.659079	2.03393	0.999944
pheno.3322	Meta GWAS (COPD)	Inverse variance weighted	10	0.217051	0.0953876	0.0228781	0.0300914	0.404011	1.24241	1.03055	1.49782	0.999944
pheno.3322	Meta GWAS (COPD)	Weighted median	10	0.191593	0.127176	0.131933	-0.057671	0.440857	1.21118	0.94396	1.55404	0.999944
pheno.3322	Meta GWAS (COPD)	Simple mode	10	0.167762	0.205642	0.435674	-0.235296	0.57082	1.18265	0.790337	1.76972	0.999944
pheno.3322	Meta GWAS (COPD)	Weighted mode	10	0.149095	0.20257	0.480462	-0.247943	0.546133	1.16078	0.780405	1.72656	0.999944
pheno.3322	Meta GWAS (COPD)	MR Egger	10	2.15004	3.21405	0.522359	-4.14949	8.44957	8.58517	0.0157724	4673.05	0.999944
pheno.3329	Meta GWAS (COPD)	Inverse variance weighted	8	-0.223733	0.0971855	0.0213283	-0.414217	-0.0332493	0.799529	0.660858	0.967297	0.999944
pheno.3329	Meta GWAS (COPD)	Weighted median	8	-0.254966	0.127599	0.045698	-0.505061	-0.00487077	0.774943	0.603469	0.995141	0.999944
pheno.3329	Meta GWAS (COPD)	Weighted mode	8	-0.272652	0.201633	0.218362	-0.667854	0.122549	0.761358	0.512808	1.13037	0.999944
pheno.3329	Meta GWAS (COPD)	Simple mode	8	-0.275685	0.214348	0.239293	-0.695807	0.144437	0.759052	0.498672	1.15539	0.999944
pheno.3329	Meta GWAS (COPD)	MR Egger	8	-3.99146	4.68708	0.427118	-13.1781	5.19521	0.0184727	1.89151e-06	180.407	0.999944
pheno.535	Meta GWAS (COPD)	Inverse variance weighted	10	-0.23324	0.114008	0.0407741	-0.456696	-0.0097841	0.791964	0.633373	0.990264	0.999944
pheno.535	Meta GWAS (COPD)	Weighted median	10	-0.31262	0.152813	0.0407792	-0.612133	-0.0131064	0.731528	0.542193	0.986979	0.999944
pheno.535	Meta GWAS (COPD)	Simple mode	10	-0.388051	0.194619	0.077309	-0.769503	-0.00659789	0.678378	0.463243	0.993424	0.999944
pheno.535	Meta GWAS (COPD)	Weighted mode	10	-0.341302	0.180825	0.0917064	-0.69572	0.0131157	0.710844	0.498715	1.0132	0.999944
pheno.535	Meta GWAS (COPD)	MR Egger	10	-3.06631	4.02003	0.467501	-10.9456	4.81295	0.046593	1.76361e-05	123.095	0.999944
pheno.644	Meta GWAS (COPD)	Inverse variance weighted	13	0.239626	0.0912376	0.00862952	0.0608001	0.418451	1.27077	1.06269	1.51961	0.999944
pheno.644	Meta GWAS (COPD)	Weighted median	13	0.255474	0.117289	0.0293945	0.0255873	0.485361	1.29107	1.02592	1.62476	0.999944
pheno.644	Meta GWAS (COPD)	Weighted mode	13	0.266209	0.15693	0.115584	-0.0413749	0.573792	1.30501	0.959469	1.77499	0.999944
pheno.644	Meta GWAS (COPD)	Simple mode	13	0.27471	0.175087	0.142629	-0.0684605	0.617881	1.31615	0.93383	1.85499	0.999944
pheno.644	Meta GWAS (COPD)	MR Egger	13	0.691122	1.80178	0.708601	-2.84036	4.2226	1.99595	0.0584047	68.2107	0.999944
pheno.685	Meta GWAS (COPD)	Inverse variance weighted	10	0.260846	0.107535	0.0152794	0.0500777	0.471615	1.29803	1.05135	1.60258	0.999944
pheno.685	Meta GWAS (COPD)	Weighted median	10	0.202868	0.134742	0.132168	-0.061226	0.466963	1.22491	0.940611	1.59514	0.999944
pheno.685	Meta GWAS (COPD)	Weighted mode	10	0.194853	0.171782	0.285976	-0.14184	0.531545	1.21513	0.86776	1.70156	0.999944
pheno.685	Meta GWAS (COPD)	Simple mode	10	0.198513	0.184781	0.310639	-0.163657	0.560683	1.21959	0.849033	1.75187	0.999944
pheno.685	Meta GWAS (COPD)	MR Egger	10	0.300961	4.69593	0.950471	-8.90306	9.50498	1.35116	0.000135972	13426.5	0.999944
pheno.765	Meta GWAS (COPD)	Weighted median	5	0.431799	0.198493	0.029601	0.0427532	0.820845	1.54003	1.04368	2.27242	0.999944
pheno.765	Meta GWAS (COPD)	Inverse variance weighted	5	0.309074	0.157649	0.0499359	8.08625e-05	0.618067	1.36216	1.00008	1.85534	0.999944
pheno.765	Meta GWAS (COPD)	Weighted mode	5	0.410664	0.210123	0.122338	-0.00117661	0.822505	1.50782	0.998824	2.27619	0.999944
pheno.765	Meta GWAS (COPD)	Simple mode	5	0.300167	0.269589	0.327921	-0.228228	0.828561	1.35008	0.795943	2.29002	0.999944
pheno.765	Meta GWAS (COPD)	MR Egger	5	1.46987	2.37293	0.579494	-3.18108	6.12082	4.34866	0.0415406	455.237	0.999944
pheno.92	Meta GWAS (COPD)	Inverse variance weighted	10	-0.251081	0.119882	0.0362248	-0.48605	-0.0161116	0.77796	0.615051	0.984017	0.999944
pheno.92	Meta GWAS (COPD)	MR Egger	10	-3.22314	2.33005	0.203951	-7.79003	1.34376	0.0398299	0.000413839	3.83343	0.999944
pheno.92	Meta GWAS (COPD)	Simple mode	10	-0.186701	0.235936	0.449108	-0.649136	0.275734	0.829692	0.522497	1.3175	0.999944
pheno.92	Meta GWAS (COPD)	Weighted median	10	-0.118704	0.172451	0.49124	-0.456708	0.219299	0.88807	0.633365	1.2452	0.999944
pheno.92	Meta GWAS (COPD)	Weighted mode	10	-0.141485	0.197536	0.492005	-0.528656	0.245686	0.868068	0.589397	1.2785	0.999944
pheno.960	Meta GWAS (COPD)	Inverse variance weighted	11	-0.274218	0.106505	0.0100331	-0.482968	-0.0654673	0.760167	0.616949	0.93663	0.999944
pheno.960	Meta GWAS (COPD)	Weighted median	11	-0.282431	0.140089	0.0437902	-0.557005	-0.007858	0.753948	0.572922	0.992173	0.999944
pheno.960	Meta GWAS (COPD)	Weighted mode	11	-0.271162	0.238278	0.281648	-0.738187	0.195862	0.762493	0.47798	1.21636	0.999944
pheno.960	Meta GWAS (COPD)	Simple mode	11	-0.260318	0.233048	0.290107	-0.717093	0.196456	0.770806	0.488169	1.21708	0.999944
pheno.960	Meta GWAS (COPD)	MR Egger	11	-0.822975	5.95528	0.893131	-12.4953	10.8494	0.439123	3.74409e-06	51502.4	0.999944

### Sheet: Harmonization Results
Table S2. Results of forward MR analysis of oral microbiota and COPD
Harmonization results of genetic variants for salivary microbiota and COPD
SNP	Effect_allele.exposure	Other_allele.exposure	Effect_allele.outcome	Other_allele.outcome	Beta.exposure	Beta.outcome	EAF.exposure	EAF.outcome	Remove	Palindromic	Ambiguous	ID.outcome	SE.outcome	Pval.outcome	SE.exposure	Pval.exposure	Samplesize.exposure	ID.exposure	R.exposure	R.outcome	Sd	R2	F
rs12499739	T	A	T	A	-0.1068	-0.0304	0.1491	0.1104	FALSE	TRUE	FALSE	Meta GWAS (COPD)	0.0416	0.4646	0.0227	2.715e-06	1908	pheno.1017	0.0114803	5.34031e-06	0.991551	0.0114803	22.1356
rs12673629	C	G	C	G	0.1242	-0.0077	0.3825	0.3929	FALSE	TRUE	FALSE	Meta GWAS (COPD)	0.0261	0.7689	0.0226	4.386e-08	1908	pheno.1017	0.0155982	8.7038e-07	0.987183	0.0155982	30.2013
rs140205903	A	G	A	G	0.1175	-0.0527	0.03055	0.0555	FALSE	FALSE	FALSE	Meta GWAS (COPD)	0.0627	0.4009	0.02255	2.076e-07	1908	pheno.1017	0.0140448	7.06467e-06	0.984999	0.0140448	27.1508
rs141619455	T	A	T	A	-0.1082	0.0724	0.01279	0.0155	FALSE	TRUE	FALSE	Meta GWAS (COPD)	0.1096	0.5085	0.02262	1.851e-06	1908	pheno.1017	0.0118622	4.36378e-06	0.988057	0.0118622	22.8807
rs148668299	T	C	T	C	-0.1007	-0.3425	0.005222	0.0032	FALSE	FALSE	FALSE	Meta GWAS (COPD)	0.2248	0.1276	0.02269	9.726e-06	1908	pheno.1017	0.0102283	2.32128e-05	0.991114	0.0102283	19.6965
rs1537029	C	A	C	A	-0.104	-0.0228	0.2504	0.3283	FALSE	FALSE	FALSE	Meta GWAS (COPD)	0.0292	0.4348	0.02262	4.52e-06	1908	pheno.1017	0.010969	6.09691e-06	0.988057	0.010969	21.1389
rs2176491	A	C	A	C	-0.1159	0.0438	0.417	0.3329	FALSE	FALSE	FALSE	Meta GWAS (COPD)	0.027	0.1048	0.02258	3.107e-07	1908	pheno.1017	0.0136343	2.63159e-05	0.986309	0.0136343	26.3463
rs4666358	G	A	G	A	0.1096	-0.0654	0.2081	0.2947	FALSE	FALSE	FALSE	Meta GWAS (COPD)	0.0281	0.0199	0.02266	1.413e-06	1908	pheno.1017	0.012125	5.41662e-05	0.989804	0.012125	23.3938
rs58346763	A	G	A	G	-0.1027	0.0453	0.0765	0.1043	FALSE	FALSE	FALSE	Meta GWAS (COPD)	0.0451	0.315	0.02265	6.114e-06	1908	pheno.1017	0.0106714	1.0089e-05	0.989367	0.0106714	20.5591
rs6124901	T	G	T	G	-0.1114	0.0093	0.3332	0.2854	FALSE	FALSE	FALSE	Meta GWAS (COPD)	0.0283	0.7438	0.02262	9.252e-07	1908	pheno.1017	0.0125652	1.07994e-06	0.988057	0.0125652	24.2541
rs7223906	C	T	C	T	-0.1017	0.0111	0.335	0.3187	FALSE	FALSE	FALSE	Meta GWAS (COPD)	0.0275	0.6873	0.02262	7.347e-06	1908	pheno.1017	0.0104943	1.62925e-06	0.988057	0.0104943	20.2142
rs72784262	T	C	T	C	-0.1016	0.0118	0.2381	0.1572	FALSE	FALSE	FALSE	Meta GWAS (COPD)	0.0355	0.7395	0.0226	7.294e-06	1908	pheno.1017	0.0104922	1.10488e-06	0.987183	0.0104922	20.2102
rs9531997	C	T	C	T	0.1119	-0.0236	0.3037	0.2207	FALSE	FALSE	FALSE	Meta GWAS (COPD)	0.0308	0.4434	0.0227	8.899e-07	1908	pheno.1017	0.0125888	5.87122e-06	0.991551	0.0125888	24.3001
rs11035721	G	A	G	A	-0.1106	0.1108	0.07415	0.0735	FALSE	FALSE	FALSE	Meta GWAS (COPD)	0.0484	0.02211	0.02223	7.119e-07	1897	pheno.1035	0.0128939	5.24052e-05	0.968218	0.0128939	24.7532
rs145604131	T	G	T	G	-0.1032	-0.0913	0.004961	0.0281	FALSE	FALSE	FALSE	Meta GWAS (COPD)	0.0822	0.2669	0.02222	3.651e-06	1897	pheno.1035	0.011255	1.23368e-05	0.967782	0.011255	21.571
rs34494370	G	A	G	A	-0.1094	0.0359	0.2295	0.2187	FALSE	FALSE	FALSE	Meta GWAS (COPD)	0.0336	0.2849	0.0222	9.012e-07	1897	pheno.1035	0.0126529	1.1416e-05	0.966911	0.0126529	24.2845
rs36039775	T	C	T	C	-0.09862	-0.031	0.04909	0.0792	FALSE	FALSE	FALSE	Meta GWAS (COPD)	0.0495	0.5308	0.02222	9.576e-06	1897	pheno.1035	0.0102882	3.92211e-06	0.967782	0.0102882	19.6989
rs4687980	T	C	T	C	-0.1176	0.0464	0.06292	0.0666	FALSE	FALSE	FALSE	Meta GWAS (COPD)	0.0517	0.3697	0.02219	1.309e-07	1897	pheno.1035	0.014605	8.0549e-06	0.966476	0.014605	28.0867
rs4714513	A	G	A	G	-0.1004	0.113	0.2151	0.168	FALSE	FALSE	FALSE	Meta GWAS (COPD)	0.0349	0.001226	0.02229	7.139e-06	1897	pheno.1035	0.0105929	0.000104826	0.970831	0.0105929	20.2884
rs56148237	A	G	A	G	-0.1058	-0.0463	0.09164	0.0653	FALSE	FALSE	FALSE	Meta GWAS (COPD)	0.0599	0.439	0.02219	2.018e-06	1897	pheno.1035	0.0118541	5.97468e-06	0.966476	0.0118541	22.733
rs6660837	A	C	A	C	0.09938	-0.0081	0.2381	0.2251	FALSE	FALSE	FALSE	Meta GWAS (COPD)	0.0331	0.808	0.02232	8.961e-06	1897	pheno.1035	0.0103533	5.98856e-07	0.972138	0.0103533	19.8248
rs73665389	G	A	G	A	-0.1069	0.0489	0.02794	0.0923	FALSE	FALSE	FALSE	Meta GWAS (COPD)	0.0443	0.2693	0.02226	1.708e-06	1897	pheno.1035	0.0120238	1.21847e-05	0.969525	0.0120238	23.0624
rs76877294	A	T	A	T	-0.106	0.0397	0.06919	0.0886	FALSE	TRUE	FALSE	Meta GWAS (COPD)	0.0497	0.4244	0.02227	2.09e-06	1897	pheno.1035	0.0118141	6.38079e-06	0.96996	0.0118141	22.6554
rs78103420	G	T	G	T	-0.1025	0.0671	0.08695	0.0607	FALSE	FALSE	FALSE	Meta GWAS (COPD)	0.0543	0.2169	0.02227	4.417e-06	1897	pheno.1035	0.0110553	1.52703e-05	0.96996	0.0110553	21.184
rs9397601	C	T	C	T	-0.1022	0.0398	0.1943	0.2185	FALSE	FALSE	FALSE	Meta GWAS (COPD)	0.0311	0.1998	0.02227	4.726e-06	1897	pheno.1035	0.0109914	1.63775e-05	0.96996	0.0109914	21.0601
rs9857239	C	T	C	T	0.1096	0.0854	0.1298	0.0679	FALSE	FALSE	FALSE	Meta GWAS (COPD)	0.0511	0.09466	0.02218	8.375e-07	1897	pheno.1035	0.0127212	2.793e-05	0.96604	0.0127212	24.4173
rs9986975	G	A	G	A	-0.1004	0.0282	0.4525	0.4838	FALSE	FALSE	FALSE	Meta GWAS (COPD)	0.0264	0.2848	0.02223	6.699e-06	1897	pheno.1035	0.0106495	1.14102e-05	0.968218	0.0106495	20.398
rs10868145	T	C	T	C	0.1003	0.022	0.3825	0.4461	FALSE	FALSE	FALSE	Meta GWAS (COPD)	0.0257	0.3914	0.02235	7.656e-06	1911	pheno.1092	0.0104396	7.32799e-06	0.97703	0.0104396	20.1394
rs12344413	G	T	G	T	0.1072	-0.0452	0.01305	0.015	FALSE	FALSE	FALSE	Meta GWAS (COPD)	0.1147	0.6936	0.02236	1.742e-06	1911	pheno.1092	0.0118971	1.55295e-06	0.977467	0.0118971	22.9851
rs2762630	T	G	T	G	0.1011	0.0171	0.3363	0.333	FALSE	FALSE	FALSE	Meta GWAS (COPD)	0.0305	0.574	0.02237	6.57e-06	1911	pheno.1092	0.0105863	3.1434e-06	0.977904	0.0105863	20.4254
rs311603	G	A	G	A	-0.1003	-0.0586	0.08695	0.0787	FALSE	FALSE	FALSE	Meta GWAS (COPD)	0.0498	0.2388	0.02234	7.554e-06	1911	pheno.1092	0.0104488	1.38465e-05	0.976593	0.0104488	20.1574
rs6942621	C	T	C	T	-0.1072	-0.0468	0.3446	0.409	FALSE	FALSE	FALSE	Meta GWAS (COPD)	0.026	0.07208	0.02237	1.764e-06	1911	pheno.1092	0.0118866	3.23996e-05	0.977904	0.0118866	22.9645
rs1037182	C	T	C	T	0.1046	0.0189	0.1932	0.196	FALSE	FALSE	FALSE	Meta GWAS (COPD)	0.0323	0.5579	0.02298	5.598e-06	1898	pheno.1233	0.0108095	3.42394e-06	1.00115	0.0108095	20.7187
rs11070205	T	C	T	C	-0.1036	0.064	0.4718	0.4513	FALSE	FALSE	FALSE	Meta GWAS (COPD)	0.0281	0.02266	0.02291	6.476e-06	1898	pheno.1233	0.0106702	5.18721e-05	0.998098	0.0106702	20.4489
rs12367133	A	G	A	G	0.1036	0.0088	0.1219	0.2354	FALSE	FALSE	FALSE	Meta GWAS (COPD)	0.0302	0.7695	0.02288	6.409e-06	1898	pheno.1233	0.0106979	8.49102e-07	0.996791	0.0106979	20.5025
rs480122	A	C	A	C	-0.1031	0.014	0.412	0.3753	FALSE	FALSE	FALSE	Meta GWAS (COPD)	0.027	0.6044	0.02286	6.946e-06	1898	pheno.1233	0.0106143	2.68866e-06	0.99592	0.0106143	20.3407
rs57594879	C	T	C	T	-0.1075	0.015	0.4499	0.3692	FALSE	FALSE	FALSE	Meta GWAS (COPD)	0.0285	0.6	0.0229	2.866e-06	1898	pheno.1233	0.0114892	2.77013e-06	0.997662	0.0114892	22.0367
rs73135147	G	T	G	T	-0.1152	0.0711	0.04021	0.0318	FALSE	FALSE	FALSE	Meta GWAS (COPD)	0.0758	0.3488	0.02287	5.194e-07	1898	pheno.1233	0.0132057	8.79844e-06	0.996355	0.0132057	25.373
rs9263737	C	G	C	G	-0.1118	0.0562	0.2642	0.3085	FALSE	TRUE	FALSE	Meta GWAS (COPD)	0.0277	0.04249	0.02414	3.866e-06	1898	pheno.1233	0.0111863	4.11627e-05	1.05168	0.0111863	21.4491
rs9291858	T	C	G	C	-0.1051	0.0145	0.02924	0.755	TRUE	FALSE	FALSE	Meta GWAS (COPD)	0.0315	0.646	0.02297	5.08e-06	1898	pheno.1233	0.0109213	2.11896e-06	1.00071	0.0109213	20.9355
rs11141148	A	G	A	G	0.1056	0.1251	0.01671	0.0061	FALSE	FALSE	FALSE	Meta GWAS (COPD)	0.184	0.4964	0.02272	3.613e-06	1902	pheno.1353	0.0112421	4.62259e-06	0.990863	0.0112421	21.6029
rs11821882	C	T	C	T	0.1104	-0.0628	0.2334	0.2949	FALSE	FALSE	FALSE	Meta GWAS (COPD)	0.028	0.02499	0.02264	1.168e-06	1902	pheno.1353	0.0123603	5.03026e-05	0.987374	0.0123603	23.7785
rs33999075	G	A	G	A	0.1043	0.009	0.2807	0.2948	FALSE	FALSE	FALSE	Meta GWAS (COPD)	0.0325	0.7804	0.02276	4.884e-06	1902	pheno.1353	0.0109319	7.66879e-07	0.992607	0.0109319	21.0002
rs55853918	G	C	G	C	0.1044	0.0035	0.1107	0.0601	FALSE	TRUE	FALSE	Meta GWAS (COPD)	0.0544	0.9488	0.02268	4.422e-06	1902	pheno.1353	0.0110292	4.13949e-08	0.989118	0.0110292	21.1892
rs7894139	T	C	T	C	-0.1051	0.0483	0.1932	0.3001	FALSE	FALSE	FALSE	Meta GWAS (COPD)	0.0279	0.08371	0.02265	3.734e-06	1902	pheno.1353	0.0112053	2.99696e-05	0.98781	0.0112053	21.5312
rs10501079	G	A	G	A	0.1004	-0.1049	0.04047	0.0391	FALSE	FALSE	FALSE	Meta GWAS (COPD)	0.0679	0.122	0.02252	8.857e-06	1888	pheno.1510	0.0104288	2.38677e-05	0.978519	0.0104288	19.8761
rs12147491	G	A	G	A	-0.1051	-0.0319	0.494	0.5555	FALSE	FALSE	FALSE	Meta GWAS (COPD)	0.026	0.22	0.02254	3.314e-06	1888	pheno.1510	0.0113967	1.50535e-05	0.979388	0.0113967	21.7419
rs12618877	G	C	G	C	0.1001	0.0562	0.323	0.3616	FALSE	TRUE	FALSE	Meta GWAS (COPD)	0.0267	0.03545	0.02249	9.075e-06	1888	pheno.1510	0.0103946	4.43037e-05	0.977216	0.0103946	19.8102
rs1944778	A	G	A	G	0.1103	0.0405	0.005483	0.0206	FALSE	FALSE	FALSE	Meta GWAS (COPD)	0.0898	0.6521	0.02251	1.051e-06	1888	pheno.1510	0.0125708	2.03407e-06	0.978085	0.0125708	24.0104
rs240353	T	C	T	C	-0.1123	-0.0623	0.4948	0.515	FALSE	FALSE	FALSE	Meta GWAS (COPD)	0.0255	0.01454	0.02253	6.81e-07	1888	pheno.1510	0.013002	5.96868e-05	0.978954	0.013002	24.8449
rs34047653	C	A	C	A	0.1003	0.0345	0.1097	0.1261	FALSE	FALSE	FALSE	Meta GWAS (COPD)	0.041	0.4	0.02249	8.667e-06	1888	pheno.1510	0.0104358	7.0807e-06	0.977216	0.0104358	19.8895
rs6118048	A	T	A	T	-0.1001	0.0236	0.3556	0.3896	FALSE	TRUE	FALSE	Meta GWAS (COPD)	0.0265	0.3726	0.02243	8.562e-06	1888	pheno.1510	0.0104497	7.93117e-06	0.974609	0.0104497	19.9163
rs76277808	T	C	T	C	0.1093	0.0515	0.02507	0.0483	FALSE	FALSE	FALSE	Meta GWAS (COPD)	0.0599	0.3897	0.02266	1.504e-06	1888	pheno.1510	0.0121858	7.39207e-06	0.984602	0.0121858	23.2659
rs1002036	T	G	T	G	-0.1039	-0.0187	0.3982	0.3632	FALSE	FALSE	FALSE	Meta GWAS (COPD)	0.0267	0.4841	0.02267	4.868e-06	1909	pheno.2034	0.0108948	4.90532e-06	0.9905	0.0108948	21.0053
rs12465443	T	C	T	C	-0.1026	0.0088	0.4282	0.3466	FALSE	FALSE	FALSE	Meta GWAS (COPD)	0.0269	0.7422	0.02256	5.796e-06	1909	pheno.2034	0.0107295	1.07021e-06	0.985694	0.0107295	20.6831
rs12759385	A	G	A	G	0.1044	0.0153	0.05065	0.0274	FALSE	FALSE	FALSE	Meta GWAS (COPD)	0.085	0.8574	0.02255	3.892e-06	1909	pheno.2034	0.0111148	3.24006e-07	0.985257	0.0111148	21.4342
rs1322471	C	A	C	A	0.1114	0.0672	0.1232	0.1056	FALSE	FALSE	FALSE	Meta GWAS (COPD)	0.0418	0.108	0.02251	8.19e-07	1909	pheno.2034	0.0126802	2.58454e-05	0.983509	0.0126802	24.4917
rs58654082	A	G	A	G	0.1093	-0.0325	0.05379	0.0873	FALSE	FALSE	FALSE	Meta GWAS (COPD)	0.0461	0.4804	0.02263	1.468e-06	1909	pheno.2034	0.0120848	4.97017e-06	0.988752	0.0120848	23.3277
rs72757806	TT	AT	T	A	0.1093	0.0081	0.3295	0.5831	TRUE	FALSE	FALSE	Meta GWAS (COPD)	0.026	0.7554	0.02254	1.346e-06	1909	pheno.2034	0.0121803	9.70581e-07	0.98482	0.0121803	23.5143
rs7986888	C	A	C	A	0.1068	0.0727	0.4358	0.3137	FALSE	FALSE	FALSE	Meta GWAS (COPD)	0.0296	0.01415	0.02256	2.383e-06	1909	pheno.2034	0.0116155	6.03209e-05	0.985694	0.0116155	22.4112
rs9903898	T	C	T	C	0.1002	0.0343	0.3616	0.3471	FALSE	FALSE	FALSE	Meta GWAS (COPD)	0.0284	0.2281	0.02254	9.254e-06	1909	pheno.2034	0.0102565	1.45866e-05	0.98482	0.0102565	19.7619
rs10180683	C	T	C	T	0.1009	0.0306	0.1671	0.1892	FALSE	FALSE	FALSE	Meta GWAS (COPD)	0.0349	0.3807	0.02224	6.034e-06	1909	pheno.2172	0.0106782	7.68772e-06	0.971712	0.0106782	20.5832
rs10420670	A	G	A	G	-0.1092	-0.0461	0.09112	0.0844	FALSE	FALSE	FALSE	Meta GWAS (COPD)	0.0467	0.3231	0.02224	9.821e-07	1909	pheno.2172	0.0124844	9.74479e-06	0.971712	0.0124844	24.1088
rs11707167	T	C	T	C	0.1119	0.0242	0.2399	0.2246	FALSE	FALSE	FALSE	Meta GWAS (COPD)	0.0307	0.43	0.02227	5.514e-07	1909	pheno.2172	0.0130664	6.21384e-06	0.973023	0.0130664	25.2476
rs12454433	A	T	A	T	0.1004	-0.0289	0.4136	0.4516	FALSE	TRUE	TRUE	Meta GWAS (COPD)	0.0264	0.2736	0.02228	7.103e-06	1909	pheno.2172	0.0105363	1.19837e-05	0.97346	0.0105363	20.3066
rs1263894	C	T	C	T	0.1029	0.0435	0.4648	0.4967	FALSE	FALSE	FALSE	Meta GWAS (COPD)	0.0255	0.08792	0.02226	4.033e-06	1909	pheno.2172	0.0110813	2.91001e-05	0.972586	0.0110813	21.3688
rs1466846	A	G	A	G	0.1002	-0.0071	0.3478	0.4053	FALSE	FALSE	FALSE	Meta GWAS (COPD)	0.0264	0.7878	0.02242	8.397e-06	1909	pheno.2172	0.0103655	7.23298e-07	0.979577	0.0103655	19.974
rs1952657	T	A	T	A	-0.1121	-0.0037	0.1522	0.0864	FALSE	TRUE	FALSE	Meta GWAS (COPD)	0.0478	0.9375	0.02224	5.121e-07	1909	pheno.2172	0.0131475	5.99179e-08	0.971712	0.0131475	25.4063
rs477705	T	C	T	C	0.09877	0.1051	0.02272	0.0145	FALSE	FALSE	FALSE	Meta GWAS (COPD)	0.1247	0.3996	0.0223	9.988e-06	1909	pheno.2172	0.0101823	7.10359e-06	0.974334	0.0101823	19.6174
rs4809606	A	G	A	G	0.105	0.0151	0.4499	0.4664	FALSE	FALSE	FALSE	Meta GWAS (COPD)	0.0256	0.555	0.02232	2.752e-06	1909	pheno.2172	0.0114717	3.47921e-06	0.975208	0.0114717	22.1304
rs57871452	A	C	A	C	-0.1005	-0.0377	0.3603	0.4136	FALSE	FALSE	FALSE	Meta GWAS (COPD)	0.0266	0.1571	0.02231	7.045e-06	1909	pheno.2172	0.010529	2.00872e-05	0.974771	0.010529	20.2924
rs7148352	A	G	A	G	0.1012	0.0608	0.1721	0.212	FALSE	FALSE	FALSE	Meta GWAS (COPD)	0.0364	0.0946	0.02226	5.753e-06	1909	pheno.2172	0.0107221	2.78998e-05	0.972586	0.0107221	20.6686
rs7728277	G	A	G	A	0.09944	0.0096	0.2919	0.3888	FALSE	FALSE	FALSE	Meta GWAS (COPD)	0.0264	0.7159	0.02225	8.3e-06	1909	pheno.2172	0.0103654	1.32234e-06	0.972149	0.0103654	19.9739
rs77388054	C	T	C	T	0.1003	-0.0107	0.0047	0.0302	FALSE	FALSE	FALSE	Meta GWAS (COPD)	0.0745	0.8857	0.02232	7.369e-06	1909	pheno.2172	0.0104782	2.06283e-07	0.975208	0.0104782	20.1936
rs10055623	G	T	G	T	0.1057	-0.0009	0.394	0.4165	FALSE	FALSE	FALSE	Meta GWAS (COPD)	0.026	0.9725	0.02259	3.096e-06	1905	pheno.2257	0.0113739	1.19825e-08	0.98597	0.0113739	21.8936
rs10898437	C	T	C	T	-0.1142	-0.0259	0.3885	0.3162	FALSE	FALSE	FALSE	Meta GWAS (COPD)	0.0276	0.348	0.02259	4.735e-07	1905	pheno.2257	0.0132516	8.80615e-06	0.98597	0.0132516	25.5564
rs12934693	C	A	C	A	0.1055	0.0026	0.2775	0.353	FALSE	FALSE	FALSE	Meta GWAS (COPD)	0.0268	0.9218	0.0227	3.604e-06	1905	pheno.2257	0.0112231	9.41208e-08	0.990771	0.0112231	21.6
rs145526920	G	A	G	A	0.1045	0.0649	0.3948	0.8888	FALSE	FALSE	FALSE	Meta GWAS (COPD)	0.0439	0.1393	0.0226	4.012e-06	1905	pheno.2257	0.0111103	2.18554e-05	0.986407	0.0111103	21.3804
rs2565010	C	G	C	G	0.1105	0.0302	0.3345	0.3812	FALSE	TRUE	FALSE	Meta GWAS (COPD)	0.0265	0.2544	0.02266	1.156e-06	1905	pheno.2257	0.0123416	1.29875e-05	0.989025	0.0123416	23.7796
rs258542	A	G	A	G	0.1019	0.0506	0.09791	0.0776	FALSE	FALSE	FALSE	Meta GWAS (COPD)	0.0486	0.2971	0.02266	7.307e-06	1905	pheno.2257	0.0105148	1.08401e-05	0.989025	0.0105148	20.2222
rs2689762	G	T	G	T	0.101	0.0038	0.223	0.2138	FALSE	FALSE	FALSE	Meta GWAS (COPD)	0.0332	0.9096	0.02259	8.322e-06	1905	pheno.2257	0.0103952	1.31009e-07	0.98597	0.0103952	19.9899
rs3019537	C	G	C	G	-0.113	-0.0086	0.2896	0.1999	FALSE	TRUE	FALSE	Meta GWAS (COPD)	0.0326	0.7911	0.02282	8.059e-07	1884	pheno.2257	0.0127212	6.95937e-07	0.990504	0.0128613	24.5203
rs4688397	C	A	C	A	-0.1108	-0.0159	0.1992	0.1722	FALSE	FALSE	FALSE	Meta GWAS (COPD)	0.0359	0.6576	0.02273	1.191e-06	1905	pheno.2257	0.0123325	1.96161e-06	0.992081	0.0123325	23.7619
rs7165334	C	A	C	A	-0.1007	0.0411	0.1783	0.157	FALSE	FALSE	FALSE	Meta GWAS (COPD)	0.0352	0.2436	0.02262	9.024e-06	1905	pheno.2257	0.0103071	1.36333e-05	0.987279	0.0103071	19.8186
rs76253000	G	A	G	A	-0.1007	0.0123	0.4321	0.3818	FALSE	FALSE	FALSE	Meta GWAS (COPD)	0.0275	0.6537	0.02273	9.885e-06	1905	pheno.2257	0.0102086	2.00056e-06	0.992081	0.0102086	19.6273
rs77786770	T	C	T	C	0.1011	0.129	0.02089	0.0336	FALSE	FALSE	FALSE	Meta GWAS (COPD)	0.0722	0.07389	0.02263	8.337e-06	1905	pheno.2257	0.0103792	3.19227e-05	0.987716	0.0103792	19.9587
rs78233425	C	T	C	T	-0.1042	-0.0032	0.1063	0.1353	FALSE	FALSE	FALSE	Meta GWAS (COPD)	0.039	0.9343	0.02274	4.848e-06	1905	pheno.2257	0.0109132	6.73255e-08	0.992517	0.0109132	20.9969
rs7829927	C	T	C	T	0.1038	0.0743	0.1178	0.1244	FALSE	FALSE	FALSE	Meta GWAS (COPD)	0.0402	0.06471	0.02269	5.096e-06	1905	pheno.2257	0.0108777	3.41601e-05	0.990335	0.0108777	20.9279
rs9938291	G	A	G	A	-0.1063	-0.0365	0.3658	0.5852	FALSE	FALSE	FALSE	Meta GWAS (COPD)	0.0265	0.1678	0.02261	2.793e-06	1905	pheno.2257	0.0114818	1.89712e-05	0.986843	0.0114818	22.1037
rs10004565	C	T	C	T	-0.1027	-0.0384	0.2723	0.3751	FALSE	FALSE	FALSE	Meta GWAS (COPD)	0.0264	0.1452	0.02276	6.857e-06	1909	pheno.2342	0.0105641	2.1157e-05	0.994432	0.0105641	20.3609
rs113320878	T	C	T	C	-0.1022	-0.0271	0.2799	0.3265	FALSE	FALSE	FALSE	Meta GWAS (COPD)	0.0306	0.376	0.02276	7.58e-06	1909	pheno.2342	0.0104626	7.84334e-06	0.994432	0.0104626	20.1631
rs17424885	A	G	A	G	-0.1088	-0.0199	0.1569	0.1024	FALSE	FALSE	FALSE	Meta GWAS (COPD)	0.0448	0.6563	0.02268	1.74e-06	1909	pheno.2342	0.0119237	1.97314e-06	0.990937	0.0119237	23.0129
rs261121	C	T	C	T	0.1014	0.0734	0.1141	0.1166	FALSE	FALSE	FALSE	Meta GWAS (COPD)	0.0425	0.08439	0.02269	8.333e-06	1909	pheno.2342	0.0103641	2.9827e-05	0.991374	0.0103641	19.9713
rs4340013	C	A	C	A	-0.1065	-0.0151	0.2292	0.2482	FALSE	FALSE	FALSE	Meta GWAS (COPD)	0.0298	0.6128	0.02267	2.819e-06	1909	pheno.2342	0.0114406	2.56761e-06	0.9905	0.0114406	22.0697
rs55789057	C	G	C	G	0.1013	-0.0068	0.3783	0.3613	FALSE	TRUE	FALSE	Meta GWAS (COPD)	0.0271	0.802	0.02264	8.177e-06	1909	pheno.2342	0.0103891	6.29633e-07	0.989189	0.0103891	20.0201
rs7049112	G	C	G	C	0.1083	-0.0142	0.4504	0.4465	FALSE	TRUE	TRUE	Meta GWAS (COPD)	0.0266	0.5931	0.02272	2.021e-06	1909	pheno.2342	0.0117746	2.84984e-06	0.992685	0.0117746	22.7217
rs73237462	A	G	A	G	0.1179	0.039	0.08042	0.0789	FALSE	FALSE	FALSE	Meta GWAS (COPD)	0.0482	0.419	0.02262	2.058e-07	1909	pheno.2342	0.0140459	6.54698e-06	0.988315	0.0140459	27.167
rs1080928	T	A	T	A	-0.1079	0.0527	0.2786	0.2425	FALSE	TRUE	FALSE	Meta GWAS (COPD)	0.0302	0.08121	0.02307	3.081e-06	1904	pheno.2370	0.0113703	3.04511e-05	1.00666	0.0113703	21.875
rs116261083	T	C	T	C	-0.1059	-0.0302	0.03473	0.0198	FALSE	FALSE	FALSE	Meta GWAS (COPD)	0.0935	0.7469	0.02296	4.248e-06	1904	pheno.2370	0.0110613	1.04328e-06	1.00186	0.0110613	21.274
rs12722528	T	C	T	C	-0.1109	0.0059	0.0564	0.0559	FALSE	FALSE	FALSE	Meta GWAS (COPD)	0.0561	0.9162	0.02279	1.234e-06	1904	pheno.2370	0.0122968	1.10608e-07	0.994438	0.0122968	23.6796
rs12804083	G	A	G	A	0.1072	-0.0482	0.06632	0.1004	FALSE	FALSE	FALSE	Meta GWAS (COPD)	0.0447	0.2813	0.0228	2.763e-06	1904	pheno.2370	0.0114892	1.16274e-05	0.994875	0.0114892	22.1065
rs13120428	C	T	C	T	-0.107	0.0406	0.2334	0.2158	FALSE	FALSE	FALSE	Meta GWAS (COPD)	0.0331	0.2194	0.02278	2.806e-06	1904	pheno.2370	0.0114668	1.50452e-05	0.994002	0.0114668	22.0628
rs1576975	A	T	A	T	-0.1035	0.0109	0.2164	0.3179	FALSE	TRUE	FALSE	Meta GWAS (COPD)	0.0284	0.7018	0.02281	6.093e-06	1904	pheno.2370	0.0107089	1.47307e-06	0.995311	0.0107089	20.5888
rs2773155	G	T	G	T	-0.1127	0.0208	0.2376	0.2179	FALSE	FALSE	FALSE	Meta GWAS (COPD)	0.0317	0.5115	0.02281	8.518e-07	1904	pheno.2370	0.0126721	4.30541e-06	0.995311	0.0126721	24.4117
rs2890787	G	A	G	A	-0.11	0.0822	0.0564	0.0965	FALSE	FALSE	FALSE	Meta GWAS (COPD)	0.0465	0.07739	0.02281	1.522e-06	1904	pheno.2370	0.0120794	3.12488e-05	0.995311	0.0120794	23.256
rs2955287	T	C	T	C	-0.1043	0.0057	0.3708	0.4446	FALSE	FALSE	FALSE	Meta GWAS (COPD)	0.0259	0.8266	0.02291	5.625e-06	1904	pheno.2370	0.0107796	4.84349e-07	0.999674	0.0107796	20.7261
rs2963082	A	G	A	G	-0.1024	0.075	0.3196	0.2849	FALSE	FALSE	FALSE	Meta GWAS (COPD)	0.0285	0.008498	0.0229	8.219e-06	1904	pheno.2370	0.0104034	6.92487e-05	0.999238	0.0104034	19.9953
rs35970964	T	C	T	C	-0.1111	0.0385	0.4274	0.437	FALSE	FALSE	FALSE	Meta GWAS (COPD)	0.0265	0.1453	0.02286	1.272e-06	1904	pheno.2370	0.0122661	2.11071e-05	0.997493	0.0122661	23.6198
rs3865730	T	C	T	C	-0.1095	-0.0104	0.4481	0.5947	FALSE	FALSE	FALSE	Meta GWAS (COPD)	0.0279	0.7086	0.02281	1.715e-06	1896	pheno.2370	0.0119712	1.38952e-06	0.993218	0.0120211	23.0451
rs4274472	A	G	A	G	0.1058	-0.014	0.2321	0.2376	FALSE	FALSE	FALSE	Meta GWAS (COPD)	0.03	0.6417	0.02283	3.849e-06	1904	pheno.2370	0.0111654	2.17782e-06	0.996184	0.0111654	21.4763
rs4336976	C	T	C	T	-0.1057	0.0429	0.3217	0.2783	FALSE	FALSE	FALSE	Meta GWAS (COPD)	0.0289	0.1383	0.02279	3.738e-06	1904	pheno.2370	0.0111832	2.20353e-05	0.994438	0.0111832	21.511
rs45502298	T	C	T	C	-0.1065	-0.1093	0.009399	0.0178	FALSE	FALSE	FALSE	Meta GWAS (COPD)	0.0953	0.2515	0.02284	3.338e-06	1904	pheno.2370	0.0113021	1.3154e-05	0.99662	0.0113021	21.7424
rs4788805	G	A	G	A	-0.1028	0.0436	0.247	0.2173	FALSE	FALSE	FALSE	Meta GWAS (COPD)	0.0309	0.1585	0.02288	7.453e-06	1904	pheno.2370	0.0105022	1.99093e-05	0.998365	0.0105022	20.1871
rs55659354	C	G	C	G	0.1025	0.0153	0.1522	0.1144	FALSE	TRUE	FALSE	Meta GWAS (COPD)	0.0409	0.7085	0.02302	9.013e-06	1904	pheno.2370	0.0103163	1.39941e-06	1.00447	0.0103163	19.8261
rs6003435	A	G	A	G	0.1048	0.0076	0.1684	0.1061	FALSE	FALSE	FALSE	Meta GWAS (COPD)	0.0486	0.8759	0.02284	4.738e-06	1904	pheno.2370	0.0109481	2.44547e-07	0.99662	0.0109481	21.0538
rs6731171	T	A	T	A	-0.1023	-0.0205	0.3112	0.3586	FALSE	TRUE	FALSE	Meta GWAS (COPD)	0.0274	0.4546	0.02296	8.855e-06	1896	pheno.2370	0.0103297	5.59774e-06	0.999749	0.0103729	19.8521
rs12611989	A	G	A	G	-0.1089	-0.0205	0.4522	0.4391	FALSE	FALSE	FALSE	Meta GWAS (COPD)	0.0266	0.4412	0.02264	1.621e-06	1903	pheno.2471	0.0120245	5.93951e-06	0.987634	0.0120245	23.1368
rs2366479	T	C	T	C	0.1015	0.0282	0.3762	0.3749	FALSE	FALSE	FALSE	Meta GWAS (COPD)	0.0279	0.3117	0.02263	7.791e-06	1903	pheno.2471	0.0104715	1.02163e-05	0.987197	0.0104715	20.117
rs28375272	G	A	G	A	-0.1033	-0.0109	0.1042	0.1148	FALSE	FALSE	FALSE	Meta GWAS (COPD)	0.0407	0.7898	0.02259	5.158e-06	1903	pheno.2471	0.0108802	7.17253e-07	0.985452	0.0108802	20.9107
rs5030454	C	T	C	T	-0.1012	-0.0184	0.2997	0.2938	FALSE	FALSE	FALSE	Meta GWAS (COPD)	0.0288	0.522	0.02264	8.201e-06	1903	pheno.2471	0.0104012	4.08186e-06	0.987634	0.0104012	19.9806
rs564141	G	A	G	A	0.1039	0.0272	0.4799	0.393	FALSE	FALSE	FALSE	Meta GWAS (COPD)	0.0297	0.3593	0.02256	4.42e-06	1903	pheno.2471	0.0110345	8.38745e-06	0.984144	0.0110345	21.2106
rs6552264	T	C	T	C	0.1252	0.0354	0.4332	0.4162	FALSE	FALSE	FALSE	Meta GWAS (COPD)	0.026	0.1732	0.02256	3.257e-08	1903	pheno.2471	0.0159429	1.85379e-05	0.984144	0.0159429	30.7986
rs7076017	T	G	T	G	-0.102	-0.016	0.4854	0.3918	FALSE	FALSE	FALSE	Meta GWAS (COPD)	0.0266	0.5467	0.02256	6.576e-06	1903	pheno.2471	0.0106389	3.61813e-06	0.984144	0.0106389	20.4419
rs75865022	T	A	T	A	0.1047	0.0147	0.2222	0.225	FALSE	TRUE	FALSE	Meta GWAS (COPD)	0.0317	0.6421	0.02258	3.752e-06	1903	pheno.2471	0.0111835	2.15042e-06	0.985016	0.0111835	21.5003
rs8096070	G	A	G	A	-0.1031	-0.0162	0.1997	0.1886	FALSE	FALSE	FALSE	Meta GWAS (COPD)	0.0333	0.6265	0.02255	5.211e-06	1903	pheno.2471	0.0108766	2.36673e-06	0.983707	0.0108766	20.9038
rs9303932	A	G	A	G	0.1028	-0.0032	0.2102	0.137	FALSE	FALSE	FALSE	Meta GWAS (COPD)	0.0371	0.9302	0.0226	5.758e-06	1903	pheno.2471	0.0107668	7.43979e-08	0.985889	0.0107668	20.6904
rs13337017	T	C	T	C	-0.1143	0.0266	0.3692	0.3458	FALSE	FALSE	FALSE	Meta GWAS (COPD)	0.0284	0.3487	0.02279	5.787e-07	1896	pheno.2741	0.0131067	8.77266e-06	0.992347	0.0131067	25.1538
rs1343496	C	T	C	T	0.1023	-0.0502	0.07702	0.0449	FALSE	FALSE	FALSE	Meta GWAS (COPD)	0.062	0.4179	0.02284	7.933e-06	1896	pheno.2741	0.010481	6.55586e-06	0.994524	0.010481	20.0613
rs142897885	A	G	A	G	0.1033	0.0395	0.1548	0.1572	FALSE	FALSE	FALSE	Meta GWAS (COPD)	0.0364	0.2783	0.02287	6.656e-06	1896	pheno.2741	0.010657	1.17759e-05	0.99583	0.010657	20.4018
rs147311641	T	C	T	C	-0.1011	0.0966	0.0329	0.0431	FALSE	FALSE	FALSE	Meta GWAS (COPD)	0.0645	0.1344	0.02277	9.572e-06	1896	pheno.2741	0.0103015	2.24302e-05	0.991476	0.0103015	19.7141
rs4697545	A	G	A	G	-0.1202	0.0312	0.1358	0.1535	FALSE	FALSE	FALSE	Meta GWAS (COPD)	0.0368	0.3957	0.02279	1.479e-07	1896	pheno.2741	0.0144747	7.18818e-06	0.992347	0.0144747	27.8176
rs61392123	A	G	A	G	-0.1076	0.0537	0.06971	0.0398	FALSE	FALSE	FALSE	Meta GWAS (COPD)	0.069	0.4358	0.02285	2.682e-06	1896	pheno.2741	0.0115722	6.05698e-06	0.994959	0.0115722	22.1744
rs7947198	G	T	G	T	0.103	-0.0028	0.4517	0.4509	FALSE	FALSE	FALSE	Meta GWAS (COPD)	0.0257	0.9146	0.02277	6.461e-06	1896	pheno.2741	0.0106881	1.18702e-07	0.991476	0.0106881	20.462
rs804960	G	A	G	A	0.1024	-0.0752	0.1833	0.1945	FALSE	FALSE	FALSE	Meta GWAS (COPD)	0.0332	0.02346	0.02276	7.162e-06	1896	pheno.2741	0.0105745	5.13034e-05	0.991041	0.0105745	20.2421
rs9996207	C	T	C	T	-0.1018	0.0321	0.2606	0.2244	FALSE	FALSE	FALSE	Meta GWAS (COPD)	0.0315	0.307	0.02282	8.547e-06	1896	pheno.2741	0.0103979	1.03847e-05	0.993653	0.0103979	19.9005
rs11824837	T	G	T	C	-0.1087	-0.0129	0.03081	0.1883	TRUE	FALSE	FALSE	Meta GWAS (COPD)	0.0325	0.6908	0.02269	1.781e-06	1905	pheno.2757	0.0119164	1.57551e-06	0.990335	0.0119164	22.9504
rs3114963	G	T	G	T	-0.1056	-0.0782	0.1141	0.1692	FALSE	FALSE	FALSE	Meta GWAS (COPD)	0.035	0.0253	0.02283	3.983e-06	1905	pheno.2757	0.0111179	4.99188e-05	0.996445	0.0111179	21.3952
rs4979194	C	G	C	G	-0.1149	-0.0117	0.252	0.3009	FALSE	TRUE	FALSE	Meta GWAS (COPD)	0.0281	0.676	0.02279	5.058e-07	1905	pheno.2757	0.0131811	1.73367e-06	0.994699	0.0131811	25.4186
rs6019113	C	T	C	T	-0.1025	-0.0119	0.2418	0.2219	FALSE	FALSE	FALSE	Meta GWAS (COPD)	0.0308	0.6985	0.02314	9.941e-06	1905	pheno.2757	0.0102053	1.4928e-06	1.00998	0.0102053	19.621
rs6037790	C	T	C	T	0.1275	0.0628	0.2491	0.2455	FALSE	FALSE	FALSE	Meta GWAS (COPD)	0.0304	0.03908	0.0227	2.251e-08	1905	pheno.2757	0.0163076	4.26739e-05	0.990771	0.0163076	31.5478
rs61117436	C	T	C	T	-0.1135	-0.0297	0.4671	0.4283	FALSE	FALSE	FALSE	Meta GWAS (COPD)	0.0263	0.2586	0.02278	6.783e-07	1905	pheno.2757	0.0128771	1.27528e-05	0.994263	0.0128771	24.8247
rs62063219	C	G	C	G	-0.1161	-0.0169	0.0376	0.0158	FALSE	TRUE	FALSE	Meta GWAS (COPD)	0.1037	0.8704	0.02272	3.543e-07	1905	pheno.2757	0.013536	2.65598e-07	0.991644	0.013536	26.1125
rs6843725	G	T	G	T	0.101	0.0304	0.4034	0.4123	FALSE	FALSE	FALSE	Meta GWAS (COPD)	0.026	0.2428	0.02275	9.424e-06	1905	pheno.2757	0.010251	1.36711e-05	0.992953	0.010251	19.7097
rs7075194	A	G	A	G	-0.1084	-0.0178	0.1606	0.2193	FALSE	FALSE	FALSE	Meta GWAS (COPD)	0.034	0.601	0.02279	2.128e-06	1905	pheno.2757	0.0117489	2.74088e-06	0.994699	0.0117489	22.624
rs73925556	A	G	A	G	0.116	0.0974	0.02141	0.0063	FALSE	FALSE	FALSE	Meta GWAS (COPD)	0.1733	0.5741	0.02276	3.741e-07	1905	pheno.2757	0.0134662	3.15884e-06	0.99339	0.0134662	25.976
rs8046852	G	A	G	A	0.1016	0.0171	0.1666	0.1332	FALSE	FALSE	FALSE	Meta GWAS (COPD)	0.0379	0.6519	0.0228	8.824e-06	1905	pheno.2757	0.0103269	2.03574e-06	0.995136	0.0103269	19.8572
rs12106388	T	A	T	A	0.104	-0.0429	0.223	0.1762	FALSE	TRUE	FALSE	Meta GWAS (COPD)	0.0339	0.2059	0.02285	5.701e-06	1893	pheno.3107	0.0108361	1.60146e-05	0.994172	0.0108361	20.7154
rs12519395	G	C	G	C	-0.1063	0.1229	0.1441	0.1469	FALSE	TRUE	FALSE	Meta GWAS (COPD)	0.0366	0.0007756	0.02283	3.445e-06	1893	pheno.3107	0.0113348	0.000112746	0.993302	0.0113348	21.6798
rs12618056	G	T	G	T	-0.1013	-0.013	0.3901	0.3561	FALSE	FALSE	FALSE	Meta GWAS (COPD)	0.0276	0.6375	0.02282	9.465e-06	1893	pheno.3107	0.0103132	2.21859e-06	0.992867	0.0103132	19.7055
rs13240477	G	A	G	A	-0.1067	0.0118	0.07128	0.0681	FALSE	FALSE	FALSE	Meta GWAS (COPD)	0.0525	0.8224	0.02279	3.055e-06	1893	pheno.3107	0.0114589	5.05189e-07	0.991561	0.0114589	21.92
rs1951901	A	G	A	G	-0.1113	0.0501	0.2799	0.2268	FALSE	FALSE	FALSE	Meta GWAS (COPD)	0.0307	0.1027	0.02286	1.206e-06	1893	pheno.3107	0.0123804	2.66315e-05	0.994607	0.0123804	23.7049
rs7622751	C	T	C	T	-0.1047	0.0127	0.1433	0.1539	FALSE	FALSE	FALSE	Meta GWAS (COPD)	0.0367	0.73	0.02285	4.939e-06	1893	pheno.3107	0.0109808	1.19752e-06	0.994172	0.0109808	20.9952
rs78729388	A	G	A	G	-0.1091	0.0303	0.3619	0.4445	FALSE	FALSE	FALSE	Meta GWAS (COPD)	0.0265	0.2534	0.02283	1.895e-06	1893	pheno.3107	0.0119325	1.30736e-05	0.993302	0.0119325	22.8369
rs80001099	A	C	A	C	-0.103	0.114	0.03368	0.0219	FALSE	FALSE	FALSE	Meta GWAS (COPD)	0.1039	0.2725	0.02289	7.269e-06	1893	pheno.3107	0.0105941	1.20388e-05	0.995912	0.0105941	20.248
rs10813965	A	G	A	G	-0.1074	-0.0369	0.1762	0.181	FALSE	FALSE	FALSE	Meta GWAS (COPD)	0.0333	0.2675	0.02284	2.744e-06	1890	pheno.3220	0.011576	1.22791e-05	0.992949	0.011576	22.1114
rs12442073	A	G	A	G	0.103	0.0451	0.3901	0.3293	FALSE	FALSE	FALSE	Meta GWAS (COPD)	0.0272	0.09755	0.02291	7.317e-06	1890	pheno.3220	0.0105925	2.74924e-05	0.995992	0.0105925	20.2127
rs2151848	G	C	G	C	-0.1025	0.011	0.4606	0.4789	FALSE	TRUE	TRUE	Meta GWAS (COPD)	0.0269	0.6813	0.02284	7.678e-06	1890	pheno.3220	0.0105547	1.6722e-06	0.992949	0.0105547	20.1398
rs2581321	T	G	T	G	-0.1026	-0.0409	0.1935	0.3468	FALSE	FALSE	FALSE	Meta GWAS (COPD)	0.0274	0.1363	0.02281	7.29e-06	1890	pheno.3220	0.0106026	2.22815e-05	0.991645	0.0106026	20.2322
rs4903544	T	C	T	C	0.1031	0.0246	0.2219	0.1566	FALSE	FALSE	FALSE	Meta GWAS (COPD)	0.035	0.4825	0.02282	6.684e-06	1890	pheno.3220	0.0106958	4.94016e-06	0.99208	0.0106958	20.412
rs73121721	A	G	A	G	0.1039	0.0131	0.1326	0.1234	FALSE	FALSE	FALSE	Meta GWAS (COPD)	0.0393	0.7383	0.02288	5.98e-06	1890	pheno.3220	0.0108044	1.11113e-06	0.994688	0.0108044	20.6214
rs9631053	T	C	T	C	-0.1021	0.0126	0.07937	0.6217	FALSE	FALSE	FALSE	Meta GWAS (COPD)	0.0264	0.6331	0.02286	8.487e-06	1890	pheno.3220	0.0104552	2.27793e-06	0.993819	0.0104552	19.948
rs111821600	G	A	G	A	0.1052	-0.0363	0.1384	0.1253	FALSE	FALSE	FALSE	Meta GWAS (COPD)	0.0455	0.4248	0.02289	4.548e-06	1867	pheno.3408	0.0111988	6.36497e-06	0.989049	0.0111988	21.1222
rs11601034	T	C	T	C	-0.1038	0.0176	0.08642	0.0592	FALSE	FALSE	FALSE	Meta GWAS (COPD)	0.0565	0.755	0.02297	6.555e-06	1867	pheno.3408	0.0108309	9.70369e-07	0.992506	0.0108309	20.4208
rs13058731	A	G	A	G	-0.1034	0.1172	0.03629	0.0463	FALSE	FALSE	FALSE	Meta GWAS (COPD)	0.0689	0.089	0.02299	7.39e-06	1867	pheno.3408	0.01073	2.89343e-05	0.99337	0.01073	20.2285
rs1592968	T	C	T	C	0.1033	-0.0074	0.2266	0.179	FALSE	FALSE	FALSE	Meta GWAS (COPD)	0.0334	0.824	0.02304	7.797e-06	1867	pheno.3408	0.0106635	4.90884e-07	0.995531	0.0106635	20.1018
rs1979178	G	T	G	T	-0.1038	-0.0537	0.08799	0.1158	FALSE	FALSE	FALSE	Meta GWAS (COPD)	0.0398	0.1768	0.02301	6.855e-06	1867	pheno.3408	0.0107937	1.82047e-05	0.994234	0.0107937	20.3499
rs200316159	A	ATT	T	G	-0.1051	-0.0048	0.006005	0.9392	TRUE	FALSE	FALSE	Meta GWAS (COPD)	0.06	0.936	0.02294	4.924e-06	1867	pheno.3408	0.0111296	6.40013e-08	0.99121	0.0111296	20.9903
rs35987798	C	A	C	A	-0.1195	0.0879	0.06606	0.0423	FALSE	FALSE	FALSE	Meta GWAS (COPD)	0.0655	0.1794	0.02294	2.092e-07	1867	pheno.3408	0.0143416	1.80093e-05	0.99121	0.0143416	27.1362
rs527382	C	G	C	G	0.1092	-0.0644	0.2543	0.2472	FALSE	TRUE	FALSE	Meta GWAS (COPD)	0.0304	0.03416	0.023	2.193e-06	1867	pheno.3408	0.0119424	4.4876e-05	0.993802	0.0119424	22.5419
rs56252937	G	T	G	T	0.1032	-0.0745	0.04413	0.0556	FALSE	FALSE	FALSE	Meta GWAS (COPD)	0.0637	0.2417	0.02289	7.025e-06	1867	pheno.3408	0.0107815	1.36784e-05	0.989049	0.0107815	20.3267
rs6080826	T	G	T	G	-0.1025	0.0154	0.08616	0.4285	FALSE	FALSE	FALSE	Meta GWAS (COPD)	0.0259	0.5521	0.02297	8.677e-06	1867	pheno.3408	0.0105641	3.53549e-06	0.992506	0.0105641	19.9125
rs6711520	T	G	T	G	-0.1029	0.0324	0.2413	0.2859	FALSE	FALSE	FALSE	Meta GWAS (COPD)	0.0284	0.2529	0.02304	8.349e-06	1867	pheno.3408	0.010582	1.30154e-05	0.995531	0.010582	19.9465
rs11045234	C	A	C	A	-0.126	-0.009	0.09739	0.0696	FALSE	FALSE	FALSE	Meta GWAS (COPD)	0.0507	0.8589	0.02251	2.467e-08	1915	pheno.3721	0.0161146	3.15121e-07	0.985054	0.0161146	31.3321
rs114065998	C	T	C	T	-0.111	-0.1053	0.006266	0.0138	FALSE	FALSE	FALSE	Meta GWAS (COPD)	0.1155	0.3616	0.02251	8.871e-07	1915	pheno.3721	0.0125515	8.31185e-06	0.985054	0.0125515	24.3162
rs12245621	C	T	C	T	0.1035	0.0618	0.207	0.2529	FALSE	FALSE	FALSE	Meta GWAS (COPD)	0.03	0.03921	0.02253	4.585e-06	1915	pheno.3721	0.0109114	4.2435e-05	0.985929	0.0109114	21.1037
rs149046079	G	A	G	A	-0.1056	-0.071	0.1436	0.1754	FALSE	FALSE	FALSE	Meta GWAS (COPD)	0.0379	0.06126	0.02251	2.877e-06	1915	pheno.3721	0.0113735	3.50939e-05	0.985054	0.0113735	22.0078
rs3111237	T	C	T	C	0.1078	0.0065	0.464	0.4409	FALSE	FALSE	FALSE	Meta GWAS (COPD)	0.0265	0.8057	0.02258	1.954e-06	1915	pheno.3721	0.0117742	6.01649e-07	0.988117	0.0117742	22.7924
rs3814752	A	G	A	G	-0.1006	0.0118	0.1358	0.1759	FALSE	FALSE	FALSE	Meta GWAS (COPD)	0.0337	0.7257	0.02251	8.423e-06	1915	pheno.3721	0.0103328	1.22606e-06	0.985054	0.0103328	19.9731
rs4235425	T	C	T	C	-0.1072	-0.0106	0.004961	0.0844	FALSE	FALSE	FALSE	Meta GWAS (COPD)	0.0459	0.8181	0.02247	1.984e-06	1915	pheno.3721	0.011758	5.33329e-07	0.983303	0.011758	22.7606
rs6712217	G	A	G	A	-0.1115	-0.0573	0.3932	0.3425	FALSE	FALSE	FALSE	Meta GWAS (COPD)	0.0275	0.03732	0.0225	7.9e-07	1915	pheno.3721	0.0126745	4.34144e-05	0.984616	0.0126745	24.5575
rs7970024	G	A	G	A	-0.1001	-0.0293	0.4405	0.4526	FALSE	FALSE	FALSE	Meta GWAS (COPD)	0.0264	0.2665	0.0225	9.1e-06	1915	pheno.3721	0.0102404	1.23177e-05	0.984616	0.0102404	19.7926
rs9616022	C	T	C	T	-0.09971	-0.0184	0.1943	0.3113	FALSE	FALSE	FALSE	Meta GWAS (COPD)	0.0277	0.5074	0.0225	9.839e-06	1915	pheno.3721	0.0101616	4.41248e-06	0.984616	0.0101616	19.6387
rs9938553	A	T	A	T	-0.105	-0.0215	0.1102	0.1418	FALSE	TRUE	FALSE	Meta GWAS (COPD)	0.0368	0.5591	0.02268	3.903e-06	1915	pheno.3721	0.01108	3.41341e-06	0.992493	0.01108	21.4335
rs10978706	T	C	T	C	-0.1133	0.0151	0.4298	0.3933	FALSE	FALSE	FALSE	Meta GWAS (COPD)	0.0277	0.586	0.02204	3.01e-07	1914	pheno.722	0.0136329	2.97168e-06	0.964234	0.0136329	26.4263
rs11921190	T	TG	A	C	-0.1027	0.0111	0.01802	0.7482	TRUE	FALSE	FALSE	Meta GWAS (COPD)	0.0324	0.7311	0.02213	3.698e-06	1914	pheno.722	0.0111385	1.17372e-06	0.968172	0.0111385	21.5366
rs13419677	C	T	C	T	0.1031	0.0161	0.3423	0.3296	FALSE	FALSE	FALSE	Meta GWAS (COPD)	0.0273	0.5562	0.0221	3.304e-06	1914	pheno.722	0.0112546	3.47803e-06	0.966859	0.0112546	21.7637
rs17699454	C	A	C	A	0.1008	0.0104	0.1637	0.1482	FALSE	FALSE	FALSE	Meta GWAS (COPD)	0.0362	0.7743	0.02208	5.278e-06	1914	pheno.722	0.0107827	8.25387e-07	0.965984	0.0107827	20.8412
rs1881488	G	T	G	T	-0.1195	0.0718	0.1572	0.1402	FALSE	FALSE	FALSE	Meta GWAS (COPD)	0.0375	0.05552	0.02207	6.958e-08	1914	pheno.722	0.015102	3.66589e-05	0.965547	0.015102	29.3178
rs2077371	G	A	G	A	0.1042	-0.0148	0.353	0.3486	FALSE	FALSE	FALSE	Meta GWAS (COPD)	0.0302	0.6237	0.02215	2.718e-06	1914	pheno.722	0.011442	2.40169e-06	0.969047	0.011442	22.1303
rs2346266	G	A	G	A	0.1004	-0.0291	0.08277	0.054	FALSE	FALSE	FALSE	Meta GWAS (COPD)	0.0564	0.6055	0.02212	6.005e-06	1914	pheno.722	0.0106599	2.66217e-06	0.967734	0.0106599	20.6014
rs23705	C	A	C	A	-0.1082	0.0649	0.2734	0.3206	FALSE	FALSE	FALSE	Meta GWAS (COPD)	0.0287	0.02364	0.02207	1.029e-06	1914	pheno.722	0.0124147	5.11343e-05	0.965547	0.0124147	24.0353
rs496397	T	C	T	C	0.09819	-0.0086	0.06345	0.0449	FALSE	FALSE	FALSE	Meta GWAS (COPD)	0.0624	0.8905	0.02214	9.691e-06	1914	pheno.722	0.0101823	1.89949e-07	0.968609	0.0101823	19.6689
rs62173104	T	G	T	C	0.09986	-0.033	0.006789	0.0502	TRUE	FALSE	FALSE	Meta GWAS (COPD)	0.0579	0.5689	0.0221	6.604e-06	1914	pheno.722	0.0105657	3.24846e-06	0.966859	0.0105657	20.4173
rs62348138	G	A	G	A	0.1031	-0.0266	0.3261	0.3758	FALSE	FALSE	FALSE	Meta GWAS (COPD)	0.0267	0.3196	0.02224	3.801e-06	1914	pheno.722	0.0111149	9.92533e-06	0.972984	0.0111149	21.4906
rs6893744	T	C	T	C	-0.1045	0.0021	0.1728	0.1841	FALSE	FALSE	FALSE	Meta GWAS (COPD)	0.0379	0.9563	0.0221	2.396e-06	1914	pheno.722	0.0115588	3.07022e-08	0.966859	0.0115588	22.3588
rs7671095	C	T	C	T	0.105	0.0741	0.1697	0.098	FALSE	FALSE	FALSE	Meta GWAS (COPD)	0.0429	0.08433	0.02205	2.069e-06	1914	pheno.722	0.0117207	2.98344e-05	0.964672	0.0117207	22.6757
rs7920164	G	A	G	A	-0.1022	0.0035	0.09713	0.0995	FALSE	FALSE	FALSE	Meta GWAS (COPD)	0.0451	0.9386	0.02214	4.176e-06	1914	pheno.722	0.0110216	6.02271e-08	0.968609	0.0110216	21.3082
rs7996808	A	G	A	G	-0.1027	0.0435	0.1204	0.1409	FALSE	FALSE	FALSE	Meta GWAS (COPD)	0.0395	0.2714	0.02208	3.517e-06	1914	pheno.722	0.0111884	1.2128e-05	0.965984	0.0111884	21.6343
rs9857925	G	A	G	A	-0.1011	0.0362	0.3851	0.4068	FALSE	FALSE	FALSE	Meta GWAS (COPD)	0.026	0.1636	0.02226	5.922e-06	1914	pheno.722	0.0106734	1.93852e-05	0.973859	0.0106734	20.6278
rs1238556	T	C	T	C	-0.1024	0.0066	0.2	0.2335	FALSE	FALSE	FALSE	Meta GWAS (COPD)	0.031	0.8307	0.02198	3.385e-06	1906	pheno.864	0.0112708	4.53287e-07	0.959598	0.0112708	21.7042
rs13235509	T	C	T	C	0.1059	0.0344	0.1927	0.1593	FALSE	FALSE	FALSE	Meta GWAS (COPD)	0.0361	0.3404	0.02201	1.631e-06	1906	pheno.864	0.0120126	9.08045e-06	0.960907	0.0120126	23.15
rs2294935	T	C	T	C	-0.1037	-0.0699	0.1883	0.1614	FALSE	FALSE	FALSE	Meta GWAS (COPD)	0.0393	0.07534	0.02199	2.607e-06	1906	pheno.864	0.0115451	3.16347e-05	0.960034	0.0115451	22.2386
rs34372231	A	G	A	G	-0.1012	-0.0227	0.259	0.2812	FALSE	FALSE	FALSE	Meta GWAS (COPD)	0.0287	0.43	0.02207	4.795e-06	1906	pheno.864	0.0109224	6.25596e-06	0.963527	0.0109224	21.026
rs4862072	G	C	G	C	-0.1042	0.0093	0.3133	0.3256	FALSE	TRUE	FALSE	Meta GWAS (COPD)	0.0274	0.7348	0.02212	2.639e-06	1906	pheno.864	0.0115204	1.15205e-06	0.96571	0.0115204	22.1904
rs61903579	G	A	G	A	0.1074	-0.0679	0.03551	0.0289	FALSE	FALSE	FALSE	Meta GWAS (COPD)	0.085	0.4243	0.02205	1.191e-06	1906	pheno.864	0.0123068	6.38128e-06	0.962654	0.0123068	23.7242
rs62231881	A	C	A	C	-0.1012	-0.0368	0.2185	0.2771	FALSE	FALSE	FALSE	Meta GWAS (COPD)	0.0319	0.2482	0.022	4.503e-06	1906	pheno.864	0.0109913	1.33081e-05	0.960471	0.0109913	21.16
rs62310238	G	A	G	A	0.107	-0.1331	0.008094	0.0028	FALSE	FALSE	FALSE	Meta GWAS (COPD)	0.2584	0.6065	0.02206	1.32e-06	1906	pheno.864	0.0122055	2.65325e-06	0.96309	0.0122055	23.5265
rs6814032	A	G	A	G	-0.1099	0.0179	0.05379	0.0384	FALSE	FALSE	FALSE	Meta GWAS (COPD)	0.0673	0.7904	0.022	6.373e-07	1906	pheno.864	0.0129368	7.07431e-07	0.960471	0.0129368	24.9546
rs7224019	G	A	G	A	0.09999	0.0001	0.3217	0.228	FALSE	FALSE	FALSE	Meta GWAS (COPD)	0.0308	0.9971	0.02213	6.651e-06	1906	pheno.864	0.0106084	1.05416e-10	0.966146	0.0106084	20.415
rs876323	A	T	A	T	-0.09992	-0.0419	0.2775	0.3115	FALSE	TRUE	FALSE	Meta GWAS (COPD)	0.0278	0.1322	0.02213	6.722e-06	1906	pheno.864	0.0105938	2.27163e-05	0.966146	0.0105938	20.3865
rs9812956	T	G	T	G	0.1177	0.0374	0.489	0.4087	FALSE	FALSE	FALSE	Meta GWAS (COPD)	0.0262	0.153	0.02196	9.329e-08	1906	pheno.864	0.0148634	2.0377e-05	0.958724	0.0148634	28.7269
rs10998449	T	C	T	C	0.1078	0.0397	0.2713	0.2644	FALSE	FALSE	FALSE	Meta GWAS (COPD)	0.0331	0.2297	0.02258	1.934e-06	1901	pheno.868	0.01186	1.43856e-05	0.984498	0.01186	22.7924
rs13135549	T	C	T	C	-0.1019	-0.0142	0.3287	0.326	FALSE	FALSE	FALSE	Meta GWAS (COPD)	0.0273	0.6038	0.02258	6.876e-06	1901	pheno.868	0.0106107	2.70557e-06	0.984498	0.0106107	20.3658
rs17599506	G	A	G	A	0.1007	0.0276	0.3042	0.2274	FALSE	FALSE	FALSE	Meta GWAS (COPD)	0.0319	0.3875	0.0226	8.843e-06	1901	pheno.868	0.0103467	7.48587e-06	0.98537	0.0103467	19.8537
rs2047703	A	G	A	G	-0.1056	-0.0382	0.1734	0.1767	FALSE	FALSE	FALSE	Meta GWAS (COPD)	0.0367	0.298	0.0226	3.184e-06	1901	pheno.868	0.0113664	1.08342e-05	0.98537	0.0113664	21.8329
rs60711210	G	A	G	A	0.1026	0.082	0.09504	0.1049	FALSE	FALSE	FALSE	Meta GWAS (COPD)	0.0412	0.04686	0.02264	6.187e-06	1901	pheno.868	0.0106991	3.96118e-05	0.987114	0.0106991	20.5372
rs6746494	C	G	C	G	-0.1059	-0.0473	0.1971	0.2171	FALSE	TRUE	FALSE	Meta GWAS (COPD)	0.0353	0.18	0.02255	2.829e-06	1901	pheno.868	0.0114805	1.79545e-05	0.98319	0.0114805	22.0546
rs6821664	T	C	T	C	-0.1055	0.0499	0.09791	0.1027	FALSE	FALSE	FALSE	Meta GWAS (COPD)	0.0424	0.2391	0.02256	3.111e-06	1901	pheno.868	0.0113849	1.38507e-05	0.983626	0.0113849	21.8689
rs7177342	T	C	T	C	-0.1024	-0.0243	0.2556	0.3559	FALSE	FALSE	FALSE	Meta GWAS (COPD)	0.0274	0.3741	0.02256	6.059e-06	1901	pheno.868	0.0107327	7.86533e-06	0.983626	0.0107327	20.6026
rs1953031	C	A	C	A	-0.1062	-0.0281	0.2439	0.2593	FALSE	FALSE	FALSE	Meta GWAS (COPD)	0.0291	0.3346	0.02235	2.169e-06	1903	pheno.870	0.0117377	9.32462e-06	0.974983	0.0117377	22.5784
rs2299109	G	C	G	C	0.1029	0.0161	0.1219	0.1314	FALSE	TRUE	FALSE	Meta GWAS (COPD)	0.0385	0.6755	0.02242	4.729e-06	1903	pheno.870	0.0109595	1.74879e-06	0.978036	0.0109595	21.0649
rs2461451	A	G	A	G	0.1017	0.0112	0.2828	0.292	FALSE	FALSE	FALSE	Meta GWAS (COPD)	0.0293	0.7017	0.02242	6.07e-06	1903	pheno.870	0.0107081	1.4612e-06	0.978036	0.0107081	20.5765
rs2772470	T	C	T	C	-0.1012	-0.0316	0.4321	0.4763	FALSE	FALSE	FALSE	Meta GWAS (COPD)	0.0257	0.2188	0.02236	6.358e-06	1903	pheno.870	0.0106606	1.51185e-05	0.975419	0.0106606	20.4841
rs35025952	T	C	T	C	0.1007	0.0428	0.2258	0.3005	FALSE	FALSE	FALSE	Meta GWAS (COPD)	0.0298	0.1507	0.02235	7.05e-06	1903	pheno.870	0.010566	2.06279e-05	0.974983	0.010566	20.3004
rs372360296	C	T	C	T	0.1069	0.0122	0.01567	0.6514	FALSE	FALSE	FALSE	Meta GWAS (COPD)	0.0291	0.6739	0.02236	1.898e-06	1903	pheno.870	0.0118806	1.75769e-06	0.975419	0.0118806	22.8566
rs6062167	C	T	C	T	-0.1007	-0.0026	0.02454	0.0209	FALSE	FALSE	FALSE	Meta GWAS (COPD)	0.0901	0.9774	0.02243	7.522e-06	1903	pheno.870	0.0104915	8.32733e-09	0.978473	0.0104915	20.1558
rs6877490	G	A	G	A	0.1	-0.0166	0.129	0.1803	FALSE	FALSE	FALSE	Meta GWAS (COPD)	0.0333	0.6181	0.02242	8.641e-06	1903	pheno.870	0.0103568	2.48505e-06	0.978036	0.0103568	19.8943
rs7078521	A	T	A	T	0.1075	0.0484	0.08277	0.1321	FALSE	TRUE	FALSE	Meta GWAS (COPD)	0.0408	0.2348	0.02243	1.771e-06	1903	pheno.870	0.0119388	1.40726e-05	0.978473	0.0119388	22.9699
rs7329756	T	C	T	C	-0.1102	-0.0407	0.3441	0.2841	FALSE	FALSE	FALSE	Meta GWAS (COPD)	0.0288	0.1568	0.0223	8.302e-07	1903	pheno.870	0.0126832	1.99712e-05	0.972802	0.0126832	24.4204
rs7609208	G	A	G	A	-0.1007	0.0006	0.1687	0.2067	FALSE	FALSE	FALSE	Meta GWAS (COPD)	0.0317	0.9848	0.02235	6.997e-06	1903	pheno.870	0.010566	3.58255e-09	0.974983	0.010566	20.3004
rs7616157	T	G	T	G	0.09914	0.0385	0.2211	0.2241	FALSE	FALSE	FALSE	Meta GWAS (COPD)	0.0311	0.2163	0.02235	9.702e-06	1903	pheno.870	0.0102444	1.53251e-05	0.974983	0.0102444	19.6763
Harmonization results of genetic variants for tongue dorsum microbiota and COPD
SNP	Effect_allele.exposure	Other_allele.exposure	Effect_allele.outcome	Other_allele.outcome	Beta.exposure	Beta.outcome	EAF.exposure	EAF.outcome	Remove	Palindromic	Ambiguous	ID.outcome	SE.outcome	Pval.outcome	SE.exposure	Pval.exposure	Samplesize.exposure	ID.exposure	R.exposure	R.outcome	Sd	R2	F
rs11070607	T	C	T	C	0.1014	-0.0302	0.2498	0.2486	FALSE	FALSE	FALSE	Meta GWAS (COPD)	0.0297	0.3089	0.0219	3.919e-06	1985	pheno.1408	0.0106954	1.03396e-05	0.975718	0.0106954	21.4382
rs12438999	G	A	G	A	0.1009	0.0364	0.2307	0.1687	FALSE	FALSE	FALSE	Meta GWAS (COPD)	0.0364	0.3182	0.02175	3.693e-06	1985	pheno.1408	0.0107363	1.00001e-05	0.969035	0.0107363	21.5211
rs12654154	C	G	T	C	0.1036	0.0334	0.006448	0.2146	TRUE	TRUE	FALSE	Meta GWAS (COPD)	0.0315	0.2898	0.02183	2.203e-06	1985	pheno.1408	0.0112301	1.12428e-05	0.972599	0.0112301	22.5223
rs1472025	A	C	A	C	-0.1179	0.0686	0.01662	0.0597	FALSE	FALSE	FALSE	Meta GWAS (COPD)	0.0551	0.2132	0.02172	6.428e-08	1985	pheno.1408	0.0146413	1.55005e-05	0.967699	0.0146413	29.4651
rs2399113	G	A	G	A	-0.09829	0.0628	0.3708	0.3766	FALSE	FALSE	FALSE	Meta GWAS (COPD)	0.0265	0.01782	0.02193	7.803e-06	1985	pheno.1408	0.0100286	5.6158e-05	0.977055	0.0100286	20.0882
rs34092336	A	G	A	G	-0.09818	-0.0589	0.06895	0.0325	FALSE	FALSE	FALSE	Meta GWAS (COPD)	0.0825	0.4757	0.02179	6.997e-06	1985	pheno.1408	0.0101341	5.09717e-06	0.970817	0.0101341	20.3017
rs34320320	A	G	A	G	-0.09949	-0.0173	0.3291	0.2666	FALSE	FALSE	FALSE	Meta GWAS (COPD)	0.0346	0.6164	0.02181	5.379e-06	1985	pheno.1408	0.0103846	2.50004e-06	0.971708	0.0103846	20.8088
rs4901413	T	C	T	C	-0.1044	0.0396	0.463	0.4229	FALSE	FALSE	FALSE	Meta GWAS (COPD)	0.0261	0.1283	0.0218	1.793e-06	1985	pheno.1408	0.0114333	2.30201e-05	0.971263	0.0114333	22.9344
rs546017	G	C	G	C	-0.09864	0.0064	0.129	0.1228	FALSE	TRUE	FALSE	Meta GWAS (COPD)	0.0391	0.8708	0.02196	7.443e-06	1985	pheno.1408	0.0100722	2.67926e-07	0.978391	0.0100722	20.1763
rs58238975	A	G	A	G	0.107	-0.0076	0.1515	0.0982	FALSE	FALSE	FALSE	Meta GWAS (COPD)	0.0465	0.8695	0.02182	1.028e-06	1985	pheno.1408	0.0119812	2.67134e-07	0.972154	0.0119812	24.0468
rs7237823	G	A	G	A	0.09692	-0.0219	0.4995	0.5484	FALSE	FALSE	FALSE	Meta GWAS (COPD)	0.0258	0.3953	0.02183	9.521e-06	1985	pheno.1408	0.0098424	7.20534e-06	0.972599	0.0098424	19.7115
rs75712865	C	T	C	T	-0.1066	-0.0314	0.005952	0.0196	FALSE	FALSE	FALSE	Meta GWAS (COPD)	0.1077	0.7705	0.02178	1.063e-06	1985	pheno.1408	0.0119361	8.50034e-07	0.970372	0.0119361	23.9551
rs76684975	T	C	T	C	-0.1112	0.0176	0.1178	0.1474	FALSE	FALSE	FALSE	Meta GWAS (COPD)	0.0384	0.6478	0.02175	3.494e-07	1985	pheno.1408	0.0130101	2.10073e-06	0.969035	0.0130101	26.1391
rs10489137	G	T	G	T	-0.09936	-0.1055	0.03447	0.0259	FALSE	FALSE	FALSE	Meta GWAS (COPD)	0.0812	0.1938	0.02193	6.231e-06	1975	pheno.1673	0.0102973	1.68808e-05	0.974591	0.0102973	20.528
rs11102264	C	T	C	T	-0.1005	0.0522	0.06647	0.1077	FALSE	FALSE	FALSE	Meta GWAS (COPD)	0.0413	0.2065	0.022	5.219e-06	1975	pheno.1673	0.0104662	1.59751e-05	0.977701	0.0104662	20.8683
rs1191020	G	A	G	A	0.09737	-0.0033	0.4844	0.3611	FALSE	FALSE	FALSE	Meta GWAS (COPD)	0.0268	0.9018	0.02198	9.945e-06	1975	pheno.1673	0.00984849	1.51624e-07	0.976813	0.00984849	19.6243
rs12724568	G	A	G	A	0.09969	0.0163	0.4521	0.5026	FALSE	FALSE	FALSE	Meta GWAS (COPD)	0.0256	0.525	0.02225	7.853e-06	1975	pheno.1673	0.0100721	4.05417e-06	0.988812	0.0100721	20.0744
rs140543717	C	T	C	T	-0.09806	0.2553	0.01562	0.0096	FALSE	FALSE	FALSE	Meta GWAS (COPD)	0.1582	0.1067	0.022	8.793e-06	1975	pheno.1673	0.00996919	2.60427e-05	0.977701	0.00996919	19.8673
rs17141353	G	A	G	A	-0.1009	0.0704	0.2617	0.3108	FALSE	FALSE	FALSE	Meta GWAS (COPD)	0.0283	0.0129	0.02211	5.37e-06	1975	pheno.1673	0.0104452	6.18806e-05	0.98259	0.0104452	20.826
rs2143716	C	T	C	T	0.09945	-0.0209	0.3562	0.2873	FALSE	FALSE	FALSE	Meta GWAS (COPD)	0.0316	0.508	0.02204	6.789e-06	1975	pheno.1673	0.0102141	4.37447e-06	0.979479	0.0102141	20.3604
rs28372949	A	C	G	C	-0.09902	0.0593	0.005464	0.0143	TRUE	FALSE	FALSE	Meta GWAS (COPD)	0.1117	0.5957	0.02201	7.231e-06	1972	pheno.1673	0.0101542	2.81845e-06	0.977403	0.0101695	20.2398
rs34413587	C	T	C	T	-0.1024	0.0317	0.01116	0.3674	FALSE	FALSE	FALSE	Meta GWAS (COPD)	0.0266	0.2344	0.02193	3.217e-06	1975	pheno.1673	0.0109301	1.42023e-05	0.974591	0.0109301	21.8033
rs4953698	G	A	G	A	-0.09787	0.0234	0.3973	0.3861	FALSE	FALSE	FALSE	Meta GWAS (COPD)	0.0268	0.383	0.02197	8.87e-06	1975	pheno.1673	0.00995785	7.62373e-06	0.976368	0.00995785	19.8444
rs62227813	A	G	A	G	-0.09919	-0.0126	0.1096	0.0665	FALSE	FALSE	FALSE	Meta GWAS (COPD)	0.0513	0.8055	0.02199	6.838e-06	1975	pheno.1673	0.0102071	6.03274e-07	0.977257	0.0102071	20.3463
rs62390469	T	C	T	C	-0.112	0.0283	0.3676	0.4161	FALSE	FALSE	FALSE	Meta GWAS (COPD)	0.0295	0.338	0.02204	4.106e-07	1975	pheno.1673	0.0129193	9.20309e-06	0.979479	0.0129193	25.8234
rs72803486	T	C	T	C	0.09939	-0.1447	0.06027	0.0293	FALSE	FALSE	FALSE	Meta GWAS (COPD)	0.0772	0.06069	0.02201	6.667e-06	1975	pheno.1673	0.0102295	3.51314e-05	0.978146	0.0102295	20.3913
rs7803231	G	C	G	C	0.09852	-0.0041	0.1493	0.1494	FALSE	TRUE	FALSE	Meta GWAS (COPD)	0.0372	0.9131	0.02197	7.731e-06	1975	pheno.1673	0.0100892	1.21476e-07	0.976368	0.0100892	20.1089
rs10886361	T	C	T	C	0.0999	0.0408	0.1815	0.1679	FALSE	FALSE	FALSE	Meta GWAS (COPD)	0.0341	0.2322	0.02214	6.813e-06	1995	pheno.183	0.0101124	1.43157e-05	0.988892	0.0101124	20.3599
rs2247867	T	C	T	C	-0.1066	-0.086	0.1084	0.1391	FALSE	FALSE	FALSE	Meta GWAS (COPD)	0.037	0.02017	0.02216	1.627e-06	1995	pheno.183	0.0114777	5.4023e-05	0.989786	0.0114777	23.1406
rs2385204	A	C	A	C	-0.1037	-0.0113	0.3767	0.385	FALSE	FALSE	FALSE	Meta GWAS (COPD)	0.0292	0.6989	0.0222	3.208e-06	1995	pheno.183	0.0108297	1.49761e-06	0.991572	0.0108297	21.8198
rs4646940	T	C	T	C	-0.1003	-0.0147	0.4177	0.4937	FALSE	FALSE	FALSE	Meta GWAS (COPD)	0.0255	0.5656	0.02233	7.47e-06	1995	pheno.183	0.0100217	3.32324e-06	0.997379	0.0100217	20.1755
rs585268	T	G	T	G	0.1137	0.0704	0.436	0.4321	FALSE	FALSE	FALSE	Meta GWAS (COPD)	0.0287	0.01407	0.0222	3.28e-07	1995	pheno.183	0.0129906	6.01678e-05	0.991572	0.0129906	26.231
rs58993458	G	GC	A	G	-0.09918	0.0038	0.02108	0.4508	TRUE	FALSE	FALSE	Meta GWAS (COPD)	0.0274	0.8889	0.02217	8.109e-06	1995	pheno.183	0.00994192	1.92342e-07	0.990232	0.00994192	20.0132
rs6553227	A	G	A	G	-0.09897	0.0041	0.2919	0.2509	FALSE	FALSE	FALSE	Meta GWAS (COPD)	0.0303	0.8917	0.0223	9.554e-06	1995	pheno.183	0.00978631	1.83101e-07	0.996039	0.00978631	19.6969
rs73040082	T	A	T	A	-0.1033	0.0256	0.1453	0.1027	FALSE	TRUE	FALSE	Meta GWAS (COPD)	0.0431	0.5528	0.02225	3.65e-06	1995	pheno.183	0.0106995	3.52803e-06	0.993806	0.0106995	21.5546
rs79476275	G	C	G	C	0.115	-0.0749	0.03323	0.0126	FALSE	TRUE	FALSE	Meta GWAS (COPD)	0.1189	0.529	0.02227	2.675e-07	1995	pheno.183	0.0132031	3.96832e-06	0.994699	0.0132031	26.6658
rs10187414	T	C	T	C	0.1217	-0.0738	0.4395	0.4557	FALSE	FALSE	FALSE	Meta GWAS (COPD)	0.0258	0.004175	0.02227	5.175e-08	1982	pheno.1836	0.0148585	8.18175e-05	0.991453	0.0148585	29.8635
rs11031634	G	C	G	C	-0.1023	-0.0188	0.4204	0.4398	FALSE	TRUE	TRUE	Meta GWAS (COPD)	0.0265	0.477	0.02231	4.845e-06	1982	pheno.1836	0.0105075	5.03304e-06	0.993234	0.0105075	21.0258
rs11810488	T	C	T	C	0.1102	0.0669	0.1468	0.1055	FALSE	FALSE	FALSE	Meta GWAS (COPD)	0.046	0.1458	0.02227	8.14e-07	1982	pheno.1836	0.0122157	2.11513e-05	0.991453	0.0122157	24.4863
rs1472025	A	C	A	C	-0.1079	0.0686	0.01662	0.0597	FALSE	FALSE	FALSE	Meta GWAS (COPD)	0.0551	0.2132	0.02227	1.354e-06	1982	pheno.1836	0.0117171	1.55005e-05	0.991453	0.0117171	23.4748
rs1750850	T	TGA	G	C	-0.1042	-0.0295	0.03547	0.4505	TRUE	FALSE	FALSE	Meta GWAS (COPD)	0.0259	0.255	0.02233	3.297e-06	1982	pheno.1836	0.0108778	1.29732e-05	0.994124	0.0108778	21.775
rs1994679	C	A	C	A	-0.1017	0.0176	0.4454	0.5457	FALSE	FALSE	FALSE	Meta GWAS (COPD)	0.0258	0.4946	0.02229	5.346e-06	1982	pheno.1836	0.0104043	4.65364e-06	0.992343	0.0104043	20.8172
rs2721959	G	T	G	T	-0.1041	0.0387	0.3549	0.357	FALSE	FALSE	FALSE	Meta GWAS (COPD)	0.0268	0.1493	0.02229	3.195e-06	1982	pheno.1836	0.0108958	2.08522e-05	0.992343	0.0108958	21.8113
rs66464919	T	C	T	C	-0.09954	0.0066	0.1498	0.137	FALSE	FALSE	FALSE	Meta GWAS (COPD)	0.0373	0.8594	0.02232	8.693e-06	1982	pheno.1836	0.00994491	3.13097e-07	0.993679	0.00994491	19.8887
rs76072386	T	G	T	G	0.1011	0.0996	0.02207	0.0154	FALSE	FALSE	FALSE	Meta GWAS (COPD)	0.1121	0.3743	0.02231	6.243e-06	1982	pheno.1836	0.010265	7.89428e-06	0.993234	0.010265	20.5354
rs79553793	T	A	T	A	-0.1031	-0.0137	0.01811	0.0177	FALSE	TRUE	FALSE	Meta GWAS (COPD)	0.1032	0.8944	0.0223	3.996e-06	1982	pheno.1836	0.0106802	1.76234e-07	0.992788	0.0106802	21.3751
rs10064355	G	T	G	T	0.1017	-0.027	0.3336	0.3829	FALSE	FALSE	FALSE	Meta GWAS (COPD)	0.0275	0.3256	0.02224	5.157e-06	1988	pheno.1877	0.0104194	9.63977e-06	0.991615	0.0104194	20.9109
rs12369026	A	G	A	G	-0.1084	0.0705	0.1334	0.2101	FALSE	FALSE	FALSE	Meta GWAS (COPD)	0.0314	0.0249	0.0221	1.017e-06	1988	pheno.1877	0.0119692	5.04087e-05	0.985373	0.0119692	24.0588
rs142983	C	T	C	T	-0.1002	0.0363	0.4978	0.4108	FALSE	FALSE	FALSE	Meta GWAS (COPD)	0.0269	0.1781	0.02219	6.686e-06	1988	pheno.1877	0.0101626	1.821e-05	0.989385	0.0101626	20.3902
rs1698372	G	A	G	A	-0.09863	0.0379	0.08929	0.0497	FALSE	FALSE	FALSE	Meta GWAS (COPD)	0.0587	0.518	0.02212	8.724e-06	1988	pheno.1877	0.00991157	4.16878e-06	0.986264	0.00991157	19.8814
rs4453078	G	A	G	A	0.112	-0.0344	0.2369	0.2592	FALSE	FALSE	FALSE	Meta GWAS (COPD)	0.0309	0.2662	0.02209	4.389e-07	1988	pheno.1877	0.0127785	1.23938e-05	0.984927	0.0127785	25.7066
rs4924696	A	G	A	G	0.1015	0.0508	0.05952	0.0627	FALSE	FALSE	FALSE	Meta GWAS (COPD)	0.0529	0.3374	0.02219	5.042e-06	1988	pheno.1877	0.0104253	9.22191e-06	0.989385	0.0104253	20.9227
rs748289	T	C	T	C	-0.1052	0.0005	0.08705	0.0357	FALSE	FALSE	FALSE	Meta GWAS (COPD)	0.0682	0.994	0.0221	2.056e-06	1988	pheno.1877	0.0112808	5.37502e-10	0.985373	0.0112808	22.6593
rs10867446	A	C	A	C	0.0999	-0.0258	0.2026	0.2644	FALSE	FALSE	FALSE	Meta GWAS (COPD)	0.0295	0.3808	0.0221	6.521e-06	1994	pheno.2004	0.0101537	7.64893e-06	0.986858	0.0101537	20.4337
rs12868344	G	A	G	A	0.1069	-0.0439	0.1687	0.2362	FALSE	FALSE	FALSE	Meta GWAS (COPD)	0.0303	0.147	0.0221	1.411e-06	1994	pheno.2004	0.0116094	2.09915e-05	0.986858	0.0116094	23.3976
rs185886849	C	G	C	G	-0.1055	0.0285	0.04473	0.0823	FALSE	TRUE	FALSE	Meta GWAS (COPD)	0.0473	0.5471	0.02217	2.091e-06	1990	pheno.2004	0.0112402	3.63057e-06	0.988991	0.0112626	22.6451
rs580789	T	C	T	C	-0.1017	0.053	0.4797	0.3815	FALSE	FALSE	FALSE	Meta GWAS (COPD)	0.0263	0.04388	0.02225	5.133e-06	1994	pheno.2004	0.0103791	4.06098e-05	0.993557	0.0103791	20.8921
rs6904408	T	C	T	C	-0.1002	0.0009	0.4072	0.3949	FALSE	FALSE	FALSE	Meta GWAS (COPD)	0.0267	0.9745	0.02211	6.175e-06	1994	pheno.2004	0.010205	1.13624e-08	0.987305	0.010205	20.538
rs7192058	A	G	A	G	0.1028	-0.0019	0.3192	0.3214	FALSE	FALSE	FALSE	Meta GWAS (COPD)	0.0275	0.9447	0.02215	3.69e-06	1994	pheno.2004	0.0106974	4.77365e-08	0.989091	0.0106974	21.5397
rs10123821	G	T	G	T	-0.1186	0.0364	0.3321	0.2658	FALSE	FALSE	FALSE	Meta GWAS (COPD)	0.0295	0.2171	0.02211	9.091e-08	1988	pheno.2171	0.0142812	1.52251e-05	0.985818	0.0142812	28.7734
rs12155355	C	T	C	T	-0.1165	0.0581	0.07107	0.0716	FALSE	FALSE	FALSE	Meta GWAS (COPD)	0.0515	0.2589	0.02222	1.733e-07	1964	pheno.2171	0.0136526	1.27274e-05	0.984725	0.0138173	27.4893
rs1928171	T	C	T	C	-0.1012	0.0133	0.2227	0.2416	FALSE	FALSE	FALSE	Meta GWAS (COPD)	0.0299	0.6559	0.02213	5.107e-06	1988	pheno.2171	0.0104201	1.97865e-06	0.98671	0.0104201	20.9121
rs2049308	C	A	C	A	-0.09974	-0.0506	0.05308	0.0319	FALSE	FALSE	FALSE	Meta GWAS (COPD)	0.0723	0.4842	0.02209	6.686e-06	1988	pheno.2171	0.0101609	4.89814e-06	0.984927	0.0101609	20.3867
rs28691710	T	C	T	C	-0.1054	-0.1083	0.01116	0.011	FALSE	FALSE	FALSE	Meta GWAS (COPD)	0.133	0.4152	0.02205	1.89e-06	1988	pheno.2171	0.0113741	6.6307e-06	0.983143	0.0113741	22.8488
rs4812777	T	C	T	C	-0.1017	0.0531	0.2837	0.2555	FALSE	FALSE	FALSE	Meta GWAS (COPD)	0.0293	0.06976	0.02214	4.657e-06	1988	pheno.2171	0.0105128	3.28434e-05	0.987156	0.0105128	21.1002
rs57550775	T	G	T	G	-0.1009	-0.007	0.2289	0.1898	FALSE	FALSE	FALSE	Meta GWAS (COPD)	0.0333	0.8338	0.02207	5.181e-06	1988	pheno.2171	0.0104148	4.41892e-07	0.984035	0.0104148	20.9015
rs62029323	C	A	C	A	0.0984	-0.095	0.03075	0.0669	FALSE	FALSE	FALSE	Meta GWAS (COPD)	0.0526	0.07111	0.02208	8.829e-06	1988	pheno.2171	0.00990128	3.2619e-05	0.984481	0.00990128	19.8606
rs74939579	T	C	T	C	-0.09867	-0.2203	0.01463	0.0051	FALSE	FALSE	FALSE	Meta GWAS (COPD)	0.1909	0.2483	0.0221	8.446e-06	1988	pheno.2171	0.00993732	1.33174e-05	0.985373	0.00993732	19.9336
rs75372236	G	A	G	A	-0.1156	0.0382	0.2274	0.213	FALSE	FALSE	FALSE	Meta GWAS (COPD)	0.0319	0.2321	0.02212	1.928e-07	1988	pheno.2171	0.0135655	1.434e-05	0.986264	0.0135655	27.3115
rs7782450	T	G	T	G	0.1022	0.0198	0.01389	0.013	FALSE	FALSE	FALSE	Meta GWAS (COPD)	0.1133	0.861	0.02212	4.058e-06	1988	pheno.2171	0.0106343	3.05407e-07	0.986264	0.0106343	21.3467
rs7860914	C	A	C	A	-0.1012	0.0685	0.02629	0.0163	FALSE	FALSE	FALSE	Meta GWAS (COPD)	0.1062	0.519	0.0221	4.949e-06	1988	pheno.2171	0.0104481	4.16044e-06	0.985373	0.0104481	20.9689
rs8101088	G	GC	G	C	-0.1067	-0.0098	0.06351	0.238	TRUE	FALSE	FALSE	Meta GWAS (COPD)	0.0302	0.7468	0.02236	1.97e-06	1956	pheno.2171	0.0113359	1.05304e-06	0.988909	0.0115194	22.7712
rs9428207	GCT	ACT	T	C	0.102	-0.0327	0.1873	0.8162	TRUE	FALSE	FALSE	Meta GWAS (COPD)	0.0364	0.3694	0.02218	4.495e-06	1988	pheno.2171	0.0105365	8.07045e-06	0.98894	0.0105365	21.1484
rs10400419	T	C	T	C	0.09882	0.0098	0.1421	0.1002	FALSE	FALSE	FALSE	Meta GWAS (COPD)	0.0426	0.8187	0.02208	8.07e-06	2000	pheno.2199	0.00992576	5.29226e-07	0.987448	0.00992576	20.0305
rs1108782	C	T	C	T	-0.09815	-0.0137	0.1466	0.0999	FALSE	FALSE	FALSE	Meta GWAS (COPD)	0.0428	0.7496	0.02216	9.959e-06	2000	pheno.2199	0.00972304	1.02462e-06	0.991025	0.00972304	19.6174
rs11136080	T	C	T	C	-0.0981	-0.0356	0.38	0.3732	FALSE	FALSE	FALSE	Meta GWAS (COPD)	0.0285	0.2117	0.02212	9.739e-06	2000	pheno.2199	0.00974806	1.56031e-05	0.989236	0.00974806	19.6683
rs12447151	T	C	T	C	0.1005	-0.0591	0.09549	0.1338	FALSE	FALSE	FALSE	Meta GWAS (COPD)	0.0394	0.1331	0.02213	5.879e-06	2000	pheno.2199	0.0102168	2.24999e-05	0.989684	0.0102168	20.6238
rs1353640	C	A	C	A	-0.09892	-0.0027	0.4797	0.3617	FALSE	FALSE	FALSE	Meta GWAS (COPD)	0.0283	0.9249	0.02216	8.529e-06	2000	pheno.2199	0.00987469	9.10255e-08	0.991025	0.00987469	19.9264
rs150208280	G	A	G	A	-0.09857	-0.0189	0.4263	0.4708	FALSE	FALSE	FALSE	Meta GWAS (COPD)	0.0269	0.4826	0.0221	8.681e-06	2000	pheno.2199	0.00985841	4.93657e-06	0.988342	0.00985841	19.8932
rs17733712	C	T	C	T	-0.1022	-0.0456	0.1347	0.1287	FALSE	FALSE	FALSE	Meta GWAS (COPD)	0.0393	0.2453	0.02217	4.233e-06	2000	pheno.2199	0.010524	1.34632e-05	0.991473	0.010524	21.2506
rs17783915	T	C	T	C	0.09918	-0.0019	0.08309	0.1676	FALSE	FALSE	FALSE	Meta GWAS (COPD)	0.0341	0.9554	0.02206	7.338e-06	2000	pheno.2199	0.0100154	3.10461e-08	0.986553	0.0100154	20.2133
rs2483676	T	C	T	C	-0.1034	-0.0397	0.08507	0.1349	FALSE	FALSE	FALSE	Meta GWAS (COPD)	0.0379	0.2953	0.02218	3.356e-06	2000	pheno.2199	0.0107603	1.09725e-05	0.99192	0.0107603	21.7329
rs62194729	A	C	A	C	-0.1017	-0.0634	0.4358	0.4207	FALSE	FALSE	FALSE	Meta GWAS (COPD)	0.0263	0.01599	0.02214	4.613e-06	2000	pheno.2199	0.0104503	5.81099e-05	0.990131	0.0104503	21.1002
rs7815261	A	G	T	G	0.1024	0.006	0.2165	0.1853	TRUE	FALSE	FALSE	Meta GWAS (COPD)	0.0342	0.8605	0.02214	4.016e-06	2000	pheno.2199	0.0105931	3.07793e-07	0.990131	0.0105931	21.3917
rs9595256	A	C	A	C	-0.102	-0.1037	0.04787	0.0396	FALSE	FALSE	FALSE	Meta GWAS (COPD)	0.0644	0.1073	0.02206	3.999e-06	2000	pheno.2199	0.010587	2.59288e-05	0.986553	0.010587	21.3791
rs1011852	G	A	G	A	-0.1101	0.0312	0.1803	0.1867	FALSE	FALSE	FALSE	Meta GWAS (COPD)	0.0332	0.347	0.0221	6.818e-07	1974	pheno.225	0.0124294	8.83157e-06	0.981897	0.0124294	24.8193
rs13422776	C	T	C	T	0.1014	0.0089	0.2319	0.3259	FALSE	FALSE	FALSE	Meta GWAS (COPD)	0.0294	0.7625	0.0221	4.758e-06	1974	pheno.225	0.0105626	9.16418e-07	0.981897	0.0105626	21.0519
rs147014670	G	A	G	A	-0.1042	0.188	0.02009	0.0125	FALSE	FALSE	FALSE	Meta GWAS (COPD)	0.1167	0.1071	0.02216	2.782e-06	1974	pheno.225	0.0110878	2.5952e-05	0.984563	0.0110878	22.1104
rs149796571	G	T	G	T	-0.1027	0.0655	0.08061	0.0952	FALSE	FALSE	FALSE	Meta GWAS (COPD)	0.044	0.1369	0.02216	3.777e-06	1974	pheno.225	0.0107743	2.21603e-05	0.984563	0.0107743	21.4784
rs2196552	C	G	C	G	-0.1004	0.009	0.2071	0.2014	FALSE	TRUE	FALSE	Meta GWAS (COPD)	0.0344	0.7939	0.0222	6.428e-06	1974	pheno.225	0.0102653	6.84505e-07	0.98634	0.0102653	20.4532
rs2899649	T	A	T	A	-0.1002	0.0214	0.1758	0.1235	FALSE	TRUE	FALSE	Meta GWAS (COPD)	0.0395	0.5878	0.02211	6.24e-06	1974	pheno.225	0.0103075	2.93522e-06	0.982341	0.0103075	20.538
rs55779678	T	C	T	C	-0.1006	0.0279	0.3909	0.3845	FALSE	FALSE	FALSE	Meta GWAS (COPD)	0.0309	0.3663	0.02221	6.259e-06	1974	pheno.225	0.0102967	8.15261e-06	0.986784	0.0102967	20.5163
rs6787363	G	A	G	A	-0.1005	0.0583	0.2242	0.2319	FALSE	FALSE	FALSE	Meta GWAS (COPD)	0.0302	0.05384	0.02212	5.874e-06	1974	pheno.225	0.0103593	3.72663e-05	0.982785	0.0103593	20.6425
rs7325941	G	T	G	T	-0.09918	-0.2694	0.01314	0.0039	FALSE	FALSE	FALSE	Meta GWAS (COPD)	0.2098	0.1991	0.02213	7.845e-06	1974	pheno.225	0.0100827	1.64887e-05	0.98323	0.0100827	20.0856
rs114258448	A	G	A	G	-0.09816	-0.0402	0.009692	0.0141	FALSE	FALSE	FALSE	Meta GWAS (COPD)	0.1157	0.7286	0.02206	9.093e-06	1986	pheno.23	0.00986138	1.20724e-06	0.983094	0.00988107	19.7997
rs1971715	C	G	C	G	-0.1054	0.0175	0.4568	0.4463	FALSE	TRUE	TRUE	Meta GWAS (COPD)	0.0262	0.5046	0.02207	1.909e-06	1990	pheno.23	0.0113424	4.46149e-06	0.98453	0.0113424	22.8074
rs2139106	T	C	T	C	-0.1055	0.0092	0.03001	0.0437	FALSE	FALSE	FALSE	Meta GWAS (COPD)	0.068	0.8927	0.02204	1.812e-06	1990	pheno.23	0.0113943	1.83049e-07	0.983192	0.0113943	22.913
rs28627885	A	G	A	G	0.1124	-0.0538	0.1235	0.1375	FALSE	FALSE	FALSE	Meta GWAS (COPD)	0.0435	0.2157	0.02203	3.69e-07	1990	pheno.23	0.0129252	1.52964e-05	0.982745	0.0129252	26.0318
rs4268179	C	A	C	A	-0.1013	-0.0001	0.2517	0.2514	FALSE	FALSE	FALSE	Meta GWAS (COPD)	0.034	0.997	0.022	4.43e-06	1990	pheno.23	0.0105524	8.65069e-11	0.981407	0.0105524	21.2018
rs57778164	C	T	C	T	-0.09931	0.0278	0.2865	0.2004	FALSE	FALSE	FALSE	Meta GWAS (COPD)	0.0325	0.3928	0.02225	8.561e-06	1990	pheno.23	0.00992154	7.31692e-06	0.99256	0.00992154	19.9217
rs7125171	C	T	C	T	0.1018	-0.0806	0.06572	0.1184	FALSE	FALSE	FALSE	Meta GWAS (COPD)	0.0396	0.04159	0.022	3.911e-06	1990	pheno.23	0.0106557	4.14258e-05	0.981407	0.0106557	21.4117
rs7622061	A	G	A	G	-0.099	0.0232	0.2061	0.1881	FALSE	FALSE	FALSE	Meta GWAS (COPD)	0.0347	0.5039	0.02212	8.056e-06	1990	pheno.23	0.00997539	4.47017e-06	0.98676	0.00997539	20.0309
rs8094079	G	A	G	A	-0.09992	-0.1968	0.01786	0.0069	FALSE	FALSE	FALSE	Meta GWAS (COPD)	0.1587	0.2152	0.02211	6.564e-06	1990	pheno.23	0.0101689	1.53779e-05	0.986314	0.0101689	20.4234
rs9386047	A	G	A	G	0.09876	-0.0836	0.1034	0.0602	FALSE	FALSE	FALSE	Meta GWAS (COPD)	0.0542	0.1231	0.022	7.557e-06	1990	pheno.23	0.0100351	2.3791e-05	0.981407	0.0100351	20.1519
rs9761832	T	TA	T	A	0.09944	-0.0056	0.006448	0.7802	TRUE	FALSE	FALSE	Meta GWAS (COPD)	0.0322	0.8627	0.02202	6.66e-06	1990	pheno.23	0.010154	3.02463e-07	0.982299	0.010154	20.3933
rs2888463	T	C	T	C	0.1036	-0.0099	0.2011	0.1675	FALSE	FALSE	FALSE	Meta GWAS (COPD)	0.0345	0.7745	0.02213	3.016e-06	1992	pheno.2316	0.010893	8.23456e-07	0.987702	0.010893	21.9158
rs2891896	T	C	T	C	0.1063	-0.0055	0.03398	0.0374	FALSE	FALSE	FALSE	Meta GWAS (COPD)	0.0675	0.9348	0.02214	1.691e-06	1992	pheno.2316	0.0114513	6.63936e-08	0.988149	0.0114513	23.0521
rs34185	A	G	A	G	-0.09961	0.027	0.2984	0.3032	FALSE	FALSE	FALSE	Meta GWAS (COPD)	0.0279	0.3341	0.0223	8.36e-06	1992	pheno.2316	0.00992683	9.36534e-06	0.99529	0.00992683	19.9524
rs377545000	G	T	G	T	-0.1016	-0.0206	0.01339	0.0333	FALSE	FALSE	FALSE	Meta GWAS (COPD)	0.0824	0.8025	0.02218	4.871e-06	1992	pheno.2316	0.0104341	6.25012e-07	0.989934	0.0104341	20.9828
rs4275095	T	C	T	C	-0.1015	0.0335	0.1079	0.1013	FALSE	FALSE	FALSE	Meta GWAS (COPD)	0.0433	0.4393	0.02217	4.961e-06	1992	pheno.2316	0.0104231	5.98577e-06	0.989488	0.0104231	20.9605
rs4596128	A	G	A	G	-0.1087	0.0518	0.4517	0.4832	FALSE	FALSE	FALSE	Meta GWAS (COPD)	0.0264	0.04971	0.0224	1.317e-06	1942	pheno.2316	0.011695	3.84985e-05	0.987126	0.0119928	23.5485
rs462422	G	C	G	C	-0.1011	-0.0552	0.1255	0.0928	FALSE	TRUE	FALSE	Meta GWAS (COPD)	0.045	0.2206	0.02215	5.291e-06	1992	pheno.2316	0.0103605	1.50472e-05	0.988595	0.0103605	20.8331
rs6868085	A	G	A	G	-0.1028	0.0097	0.1525	0.2125	FALSE	FALSE	FALSE	Meta GWAS (COPD)	0.0314	0.7586	0.02215	3.662e-06	1992	pheno.2316	0.010708	9.54317e-07	0.988595	0.010708	21.5397
rs7155019	A	G	A	G	0.1006	-0.027	0.2163	0.3135	FALSE	FALSE	FALSE	Meta GWAS (COPD)	0.0318	0.3951	0.0222	6.186e-06	1992	pheno.2316	0.0102136	7.20906e-06	0.990827	0.0102136	20.5348
rs715632	C	T	C	T	0.09917	-0.0422	0.3636	0.2857	FALSE	FALSE	FALSE	Meta GWAS (COPD)	0.0283	0.1368	0.02214	7.934e-06	1992	pheno.2316	0.0099815	2.22357e-05	0.988149	0.0099815	20.0634
rs10446092	T	C	T	C	0.101	0.0007	0.4164	0.4466	FALSE	FALSE	FALSE	Meta GWAS (COPD)	0.0263	0.9796	0.02207	5.072e-06	1994	pheno.2600	0.0104042	7.08424e-09	0.985519	0.0104042	20.943
rs12369026	A	G	A	G	-0.1045	0.0705	0.1334	0.2101	FALSE	FALSE	FALSE	Meta GWAS (COPD)	0.0314	0.0249	0.02207	2.344e-06	1994	pheno.2600	0.0111296	5.04087e-05	0.985519	0.0111296	22.4196
rs1562035	A	T	A	T	0.1081	0.0091	0.4663	0.3954	FALSE	TRUE	TRUE	Meta GWAS (COPD)	0.0262	0.7294	0.02212	1.1e-06	1994	pheno.2600	0.0118472	1.20639e-06	0.987752	0.0118472	23.8826
rs58386024	T	C	T	C	-0.1007	0.047	0.4573	0.3374	FALSE	FALSE	FALSE	Meta GWAS (COPD)	0.0322	0.1447	0.02204	5.176e-06	1994	pheno.2600	0.010371	2.13051e-05	0.984179	0.010371	20.8754
rs7254457	T	C	T	C	-0.1008	0.0231	0.2728	0.1792	FALSE	FALSE	FALSE	Meta GWAS (COPD)	0.0376	0.5388	0.0221	5.407e-06	1994	pheno.2600	0.0103356	3.77446e-06	0.986858	0.0103356	20.8035
rs78871969	T	A	T	A	-0.1005	0.0614	0.008681	0.0225	FALSE	TRUE	FALSE	Meta GWAS (COPD)	0.0917	0.5034	0.02206	5.575e-06	1994	pheno.2600	0.0103117	4.48337e-06	0.985072	0.0103117	20.7549
rs79404983	C	T	C	T	-0.1018	0.0937	0.02331	0.0075	FALSE	FALSE	FALSE	Meta GWAS (COPD)	0.1618	0.5625	0.02213	4.458e-06	1994	pheno.2600	0.0105112	3.35374e-06	0.988198	0.0105112	21.1608
rs79643987	A	T	A	T	-0.103	0.1688	0.04663	0.0594	FALSE	TRUE	FALSE	Meta GWAS (COPD)	0.0625	0.006895	0.02207	3.242e-06	1994	pheno.2600	0.0108158	7.29393e-05	0.985519	0.0108158	21.7806
rs12554601	A	G	A	G	-0.09784	0.0118	0.2617	0.3012	FALSE	FALSE	FALSE	Meta GWAS (COPD)	0.0319	0.7117	0.02199	9.117e-06	1996	pheno.2714	0.0098303	1.36833e-06	0.982439	0.0098303	19.7962
rs12649047	A	G	A	G	-0.09793	-0.0273	0.4516	0.4557	FALSE	FALSE	FALSE	Meta GWAS (COPD)	0.0298	0.359	0.022	9.031e-06	1996	pheno.2714	0.00983936	8.39262e-06	0.982886	0.00983936	19.8146
rs1410226	C	A	C	A	0.09733	0.0477	0.2716	0.2581	FALSE	FALSE	FALSE	Meta GWAS (COPD)	0.0292	0.1025	0.02198	9.977e-06	1996	pheno.2714	0.00973785	2.66851e-05	0.981992	0.00973785	19.6082
rs2176511	T	A	T	A	-0.09926	-0.0413	0.3695	0.3715	FALSE	TRUE	FALSE	Meta GWAS (COPD)	0.0276	0.1353	0.02213	7.682e-06	1996	pheno.2714	0.00998851	2.23914e-05	0.988694	0.00998851	20.118
rs59934899	T	C	T	C	-0.1004	-0.0485	0.2222	0.1842	FALSE	FALSE	FALSE	Meta GWAS (COPD)	0.0347	0.1631	0.02202	5.471e-06	1996	pheno.2714	0.0103182	1.95355e-05	0.983779	0.0103182	20.789
rs61811868	G	T	G	T	-0.09865	-0.0207	0.2059	0.1716	FALSE	FALSE	FALSE	Meta GWAS (COPD)	0.0342	0.5453	0.02204	8.025e-06	1996	pheno.2714	0.00994728	3.66349e-06	0.984673	0.00994728	20.0342
rs6436441	G	T	G	T	-0.09859	0.0035	0.4717	0.5112	FALSE	FALSE	FALSE	Meta GWAS (COPD)	0.0256	0.8911	0.022	7.871e-06	1996	pheno.2714	0.0099711	1.86924e-07	0.982886	0.0099711	20.0826
rs6949497	A	G	A	G	-0.1031	0.0318	0.4878	0.5439	FALSE	FALSE	FALSE	Meta GWAS (COPD)	0.0262	0.2252	0.02202	3.032e-06	1996	pheno.2714	0.0108745	1.47317e-05	0.983779	0.0108745	21.9221
rs74296225	C	T	C	T	0.1063	0.0456	0.4678	0.4853	FALSE	FALSE	FALSE	Meta GWAS (COPD)	0.0256	0.07512	0.02197	1.42e-06	1996	pheno.2714	0.0116041	3.17281e-05	0.981545	0.0116041	23.4103
rs7716198	G	A	G	A	0.1022	0.0254	0.318	0.3392	FALSE	FALSE	FALSE	Meta GWAS (COPD)	0.027	0.347	0.02206	3.844e-06	1996	pheno.2714	0.0106492	8.85003e-06	0.985566	0.0106492	21.463
rs7815261	A	G	T	G	0.1011	0.006	0.2165	0.1853	TRUE	FALSE	FALSE	Meta GWAS (COPD)	0.0342	0.8605	0.02208	4.938e-06	1996	pheno.2714	0.0104049	3.07793e-07	0.98646	0.0104049	20.9654
rs79158158	T	C	T	C	0.1004	0.0203	0.07887	0.0771	FALSE	FALSE	FALSE	Meta GWAS (COPD)	0.0492	0.6805	0.02204	5.493e-06	1996	pheno.2714	0.0102997	1.70243e-06	0.984673	0.0102997	20.7512
rs8191856	G	A	G	A	0.09938	-0.0526	0.05258	0.0231	FALSE	FALSE	FALSE	Meta GWAS (COPD)	0.096	0.5834	0.02197	6.473e-06	1996	pheno.2714	0.0101573	3.00218e-06	0.981545	0.0101573	20.4615
rs10780145	C	T	C	T	-0.1026	-0.0055	0.3822	0.3474	FALSE	FALSE	FALSE	Meta GWAS (COPD)	0.0271	0.8396	0.02232	4.602e-06	1996	pheno.2838	0.0104858	4.11903e-07	0.997182	0.0104858	21.1303
rs12151110	G	A	G	A	-0.107	0.0155	0.1865	0.1825	FALSE	FALSE	FALSE	Meta GWAS (COPD)	0.0334	0.6434	0.02239	1.883e-06	1996	pheno.2838	0.0113237	2.15367e-06	1.00031	0.0113237	22.8381
rs138645938	C	A	C	A	0.09989	0.0279	0.02232	0.0323	FALSE	FALSE	FALSE	Meta GWAS (COPD)	0.0737	0.7051	0.02236	8.349e-06	1996	pheno.2838	0.00990946	1.43312e-06	0.998969	0.00990946	19.9572
rs17778125	T	C	T	C	0.1076	0.0816	0.1617	0.1164	FALSE	FALSE	FALSE	Meta GWAS (COPD)	0.0397	0.04008	0.02233	1.57e-06	1996	pheno.2838	0.0115105	4.22464e-05	0.997629	0.0115105	23.2192
rs1851006	A	G	A	G	-0.1193	-0.062	0.4298	0.416	FALSE	FALSE	FALSE	Meta GWAS (COPD)	0.0259	0.01676	0.02228	9.673e-08	1996	pheno.2838	0.0141751	5.73017e-05	0.995395	0.0141751	28.6715
rs191115952	C	A	C	A	-0.09905	0.2704	0.03745	0.0085	FALSE	FALSE	FALSE	Meta GWAS (COPD)	0.1497	0.07094	0.02235	9.824e-06	1996	pheno.2838	0.00975376	3.2626e-05	0.998522	0.00975376	19.6406
rs2351229	T	C	T	C	-0.11	-0.0595	0.1873	0.1391	FALSE	FALSE	FALSE	Meta GWAS (COPD)	0.0402	0.1387	0.02237	9.417e-07	1996	pheno.2838	0.011981	2.19069e-05	0.999416	0.011981	24.1798
rs71534644	C	T	A	C	0.1007	-0.0429	0.004712	0.1202	TRUE	FALSE	FALSE	Meta GWAS (COPD)	0.0402	0.2859	0.02227	6.455e-06	1996	pheno.2838	0.0101499	1.13885e-05	0.994948	0.0101499	20.4465
rs7671443	A	G	A	G	-0.1007	-0.0169	0.3276	0.2515	FALSE	FALSE	FALSE	Meta GWAS (COPD)	0.0332	0.6096	0.0224	7.388e-06	1996	pheno.2838	0.0100336	2.59122e-06	1.00076	0.0100336	20.2098
rs11082121	G	A	G	A	0.1017	0.0434	0.474	0.4401	FALSE	FALSE	FALSE	Meta GWAS (COPD)	0.0257	0.09098	0.02197	3.872e-06	1993	pheno.2943	0.0106478	2.85174e-05	0.980807	0.0106478	21.428
rs12155355	C	T	C	T	-0.1039	0.0581	0.07107	0.0716	FALSE	FALSE	FALSE	Meta GWAS (COPD)	0.0515	0.2589	0.02208	2.704e-06	1969	pheno.2943	0.0109991	1.27274e-05	0.979765	0.0111318	22.1428
rs17022716	A	G	A	G	0.1006	-0.012	0.09077	0.0527	FALSE	FALSE	FALSE	Meta GWAS (COPD)	0.0576	0.8349	0.02193	4.829e-06	1993	pheno.2943	0.0104588	4.34036e-07	0.979022	0.0104588	21.0435
rs2144642	G	A	G	A	0.1009	-0.0024	0.497	0.4283	FALSE	FALSE	FALSE	Meta GWAS (COPD)	0.0259	0.9247	0.02199	4.769e-06	1993	pheno.2943	0.0104639	8.58681e-08	0.9817	0.0104639	21.0539
rs2553044	G	A	G	A	0.09852	0.0555	0.1612	0.1738	FALSE	FALSE	FALSE	Meta GWAS (COPD)	0.034	0.103	0.02197	7.772e-06	1993	pheno.2943	0.00999892	2.66456e-05	0.980807	0.00999892	20.1089
rs2624272	T	C	T	C	-0.1019	-0.018	0.005952	0.0197	FALSE	FALSE	FALSE	Meta GWAS (COPD)	0.0921	0.8449	0.0219	3.476e-06	1993	pheno.2943	0.010757	3.81974e-07	0.977682	0.010757	21.6501
rs36067748	C	T	C	T	-0.09788	-0.0356	0.276	0.1457	FALSE	FALSE	FALSE	Meta GWAS (COPD)	0.0371	0.3376	0.02201	9.149e-06	1993	pheno.2943	0.00983522	9.20782e-06	0.982593	0.00983522	19.7764
rs56097211	C	T	C	T	-0.1007	-0.0215	0.1012	0.1422	FALSE	FALSE	FALSE	Meta GWAS (COPD)	0.0369	0.5596	0.02206	5.235e-06	1993	pheno.2943	0.0103575	3.39493e-06	0.984825	0.0103575	20.8376
rs59426327	C	T	C	T	-0.1133	-0.0769	0.1431	0.1562	FALSE	FALSE	FALSE	Meta GWAS (COPD)	0.0361	0.03318	0.02205	3.041e-07	1993	pheno.2943	0.0130873	4.53761e-05	0.984379	0.0130873	26.4024
rs611218	G	C	G	C	-0.09868	0.0162	0.1892	0.2351	FALSE	TRUE	FALSE	Meta GWAS (COPD)	0.0343	0.6362	0.02193	7.222e-06	1993	pheno.2943	0.0100674	2.23074e-06	0.979022	0.0100674	20.2479
rs62194729	A	C	A	C	-0.1016	-0.0634	0.4358	0.4207	FALSE	FALSE	FALSE	Meta GWAS (COPD)	0.0263	0.01599	0.022	4.067e-06	1993	pheno.2943	0.0105985	5.81099e-05	0.982147	0.0105985	21.3276
rs7734725	C	T	C	T	-0.109	-0.007	0.2498	0.2127	FALSE	FALSE	FALSE	Meta GWAS (COPD)	0.0313	0.8241	0.0219	6.967e-07	1993	pheno.2943	0.0122892	5.00168e-07	0.977682	0.0122892	24.7722
rs10949573	A	G	A	G	-0.1091	-0.0435	0.4983	0.5953	FALSE	FALSE	FALSE	Meta GWAS (COPD)	0.0266	0.1015	0.02215	9.172e-07	1992	pheno.2958	0.0120444	2.67431e-05	0.988595	0.0120444	24.2606
rs12090256	T	A	T	A	-0.1019	-0.0355	0.1756	0.1639	FALSE	TRUE	FALSE	Meta GWAS (COPD)	0.0349	0.3089	0.02211	4.311e-06	1992	pheno.2958	0.010561	1.03469e-05	0.98681	0.010561	21.2408
rs139437169	T	C	T	C	0.1013	-0.1169	0.009425	0.0032	FALSE	FALSE	FALSE	Meta GWAS (COPD)	0.251	0.6414	0.02219	5.322e-06	1992	pheno.2958	0.010364	2.16915e-06	0.99038	0.010364	20.8403
rs1461778	G	A	G	A	-0.1094	-0.0168	0.01091	0.0173	FALSE	FALSE	FALSE	Meta GWAS (COPD)	0.1096	0.878	0.02211	8.21e-07	1992	pheno.2958	0.0121533	2.34967e-07	0.98681	0.0121533	24.4826
rs6097585	G	C	G	C	-0.1035	0.0095	0.4249	0.4989	FALSE	TRUE	TRUE	Meta GWAS (COPD)	0.0266	0.7217	0.02206	2.87e-06	1992	pheno.2958	0.0109405	1.27553e-06	0.984578	0.0109405	22.0125
rs72693776	T	G	T	G	0.1001	0.0294	0.1694	0.2057	FALSE	FALSE	FALSE	Meta GWAS (COPD)	0.0319	0.3563	0.02221	6.991e-06	1992	pheno.2958	0.0101043	8.49412e-06	0.991273	0.0101043	20.3129
rs7546653	ATG	A	A	G	-0.1021	0.0046	0.005756	0.7273	TRUE	FALSE	FALSE	Meta GWAS (COPD)	0.0292	0.8759	0.02266	6.948e-06	1888	pheno.2958	0.0100988	2.48175e-07	0.984602	0.0106498	20.3017
rs79768369	C	G	C	G	0.1152	-0.0562	0.07341	0.0561	FALSE	TRUE	FALSE	Meta GWAS (COPD)	0.0631	0.3731	0.02221	2.353e-07	1992	pheno.2958	0.013339	7.93267e-06	0.991273	0.013339	26.9034
rs941760	C	T	C	T	-0.1192	-0.079	0.1416	0.1283	FALSE	FALSE	FALSE	Meta GWAS (COPD)	0.0381	0.03808	0.02232	1.048e-07	1992	pheno.2958	0.0141296	4.29927e-05	0.996182	0.0141296	28.521
rs10815804	C	T	C	T	-0.1006	-0.0066	0.2302	0.1768	FALSE	FALSE	FALSE	Meta GWAS (COPD)	0.0339	0.846	0.02223	6.437e-06	1977	pheno.3288	0.0102629	3.7905e-07	0.988423	0.0102629	20.4794
rs17021652	A	G	A	G	-0.1088	0.0143	0.1721	0.3384	FALSE	FALSE	FALSE	Meta GWAS (COPD)	0.0277	0.6053	0.02232	1.185e-06	1977	pheno.3288	0.011888	2.66514e-06	0.992425	0.011888	23.7613
rs6711520	T	G	T	G	-0.1155	0.0324	0.2398	0.2859	FALSE	FALSE	FALSE	Meta GWAS (COPD)	0.0284	0.2529	0.02237	2.693e-07	1977	pheno.3288	0.0133181	1.30154e-05	0.994648	0.0133181	26.6583
rs6867507	C	T	C	T	-0.1107	0.1409	0.05853	0.0316	FALSE	FALSE	FALSE	Meta GWAS (COPD)	0.0786	0.07299	0.02222	6.847e-07	1977	pheno.3288	0.0124113	3.21345e-05	0.987978	0.0124113	24.8203
rs748315	A	G	A	G	0.1027	0.0029	0.2676	0.2233	FALSE	FALSE	FALSE	Meta GWAS (COPD)	0.0307	0.9241	0.02227	4.279e-06	1977	pheno.3288	0.0106532	8.92335e-08	0.990201	0.0106532	21.2667
rs762324	A	G	A	G	-0.1075	0.0753	0.2604	0.2864	FALSE	FALSE	FALSE	Meta GWAS (COPD)	0.0284	0.007951	0.023	3.176e-06	1977	pheno.3288	0.01094	7.02961e-05	1.02266	0.01094	21.8455
rs79059014	C	T	C	T	-0.1022	0.1056	0.02431	0.0205	FALSE	FALSE	FALSE	Meta GWAS (COPD)	0.0911	0.2461	0.02225	4.673e-06	1977	pheno.3288	0.0105696	1.34367e-05	0.989312	0.0105696	21.098
rs10733250	A	G	A	G	-0.09828	-0.0787	0.348	0.3411	FALSE	FALSE	FALSE	Meta GWAS (COPD)	0.029	0.006533	0.02195	7.978e-06	2001	pheno.33	0.00992921	7.36428e-05	0.981879	0.00992921	20.0475
rs10794041	T	G	T	G	0.09791	0.0051	0.2669	0.3127	FALSE	FALSE	FALSE	Meta GWAS (COPD)	0.0275	0.8535	0.02195	8.63e-06	2001	pheno.33	0.00985532	3.43941e-07	0.981879	0.00985532	19.8969
rs11172614	C	A	C	A	0.1031	0.1054	0.06448	0.0553	FALSE	FALSE	FALSE	Meta GWAS (COPD)	0.0564	0.06154	0.0219	2.647e-06	2001	pheno.33	0.0109655	3.49234e-05	0.979643	0.0109655	22.163
rs36067748	C	T	C	T	-0.1005	-0.0356	0.276	0.1457	FALSE	FALSE	FALSE	Meta GWAS (COPD)	0.0371	0.3376	0.022	5.27e-06	2001	pheno.33	0.0103315	9.20782e-06	0.984116	0.0103315	20.8683
rs7710824	A	C	A	C	-0.09812	-0.0583	0.02927	0.0083	FALSE	FALSE	FALSE	Meta GWAS (COPD)	0.141	0.6794	0.02191	7.98e-06	2001	pheno.33	0.00993304	1.70965e-06	0.98009	0.00993304	20.0554
rs7815261	A	G	T	G	0.09888	0.006	0.2165	0.1853	TRUE	FALSE	FALSE	Meta GWAS (COPD)	0.0342	0.8605	0.02201	7.445e-06	2001	pheno.33	0.00999542	3.07793e-07	0.984563	0.00999542	20.1826
rs10217351	T	C	T	C	-0.1043	-0.0759	0.4923	0.5296	FALSE	FALSE	FALSE	Meta GWAS (COPD)	0.0256	0.003054	0.02234	3.227e-06	1974	pheno.3322	0.0109325	8.7897e-05	0.99256	0.0109325	21.7973
rs10454357	A	G	A	G	0.09916	0.0093	0.3703	0.46	FALSE	FALSE	FALSE	Meta GWAS (COPD)	0.0266	0.7275	0.02227	8.99e-06	1974	pheno.3322	0.00995362	1.22239e-06	0.98945	0.00995362	19.8259
rs142984758	C	T	C	T	0.1116	-0.0027	0.08929	0.0672	FALSE	FALSE	FALSE	Meta GWAS (COPD)	0.0559	0.962	0.0223	6.084e-07	1974	pheno.3322	0.012541	2.33299e-08	0.990783	0.012541	25.0449
rs1535738	T	G	T	G	0.1051	0.0205	0.4975	0.4796	FALSE	FALSE	FALSE	Meta GWAS (COPD)	0.0257	0.4257	0.02231	2.624e-06	1974	pheno.3322	0.0111286	6.36279e-06	0.991227	0.0111286	22.1925
rs2553044	G	A	G	A	0.1064	0.0555	0.1612	0.1738	FALSE	FALSE	FALSE	Meta GWAS (COPD)	0.034	0.103	0.02232	1.987e-06	1974	pheno.3322	0.0113923	2.66456e-05	0.991671	0.0113923	22.7245
rs57104282	A	T	A	T	0.102	0.0392	0.009673	0.2677	FALSE	TRUE	FALSE	Meta GWAS (COPD)	0.0302	0.1943	0.02229	5.011e-06	1974	pheno.3322	0.0105072	1.68484e-05	0.990338	0.0105072	20.9402
rs645948	A	G	A	G	0.09988	-0.0209	0.3336	0.3541	FALSE	FALSE	FALSE	Meta GWAS (COPD)	0.027	0.4399	0.02232	8.107e-06	1974	pheno.3322	0.0100525	5.99199e-06	0.991671	0.0100525	20.0248
rs73154841	T	C	T	C	-0.09972	-0.0295	0.08085	0.0768	FALSE	FALSE	FALSE	Meta GWAS (COPD)	0.0505	0.5595	0.02234	8.475e-06	1974	pheno.3322	0.0100029	3.41247e-06	0.99256	0.0100029	19.925
rs7726982	T	C	T	C	0.09954	0.019	0.4382	0.5046	FALSE	FALSE	FALSE	Meta GWAS (COPD)	0.0256	0.4588	0.02229	8.42e-06	1974	pheno.3322	0.0100115	5.5085e-06	0.990338	0.0100115	19.9423
rs908758	T	G	T	G	-0.1062	0.0083	0.308	0.3392	FALSE	FALSE	FALSE	Meta GWAS (COPD)	0.0275	0.7622	0.02232	2.093e-06	1974	pheno.3322	0.01135	9.1096e-07	0.991671	0.01135	22.6392
rs1024151	A	G	A	G	-0.1104	0.0318	0.2426	0.2836	FALSE	FALSE	FALSE	Meta GWAS (COPD)	0.0284	0.262	0.02255	1.057e-06	1975	pheno.3329	0.0120026	1.25378e-05	1.00214	0.0120026	23.9687
rs2423499	A	G	A	G	-0.1035	-0.0031	0.2312	0.2883	FALSE	FALSE	FALSE	Meta GWAS (COPD)	0.03	0.9178	0.02252	4.574e-06	1975	pheno.3329	0.0105923	1.0678e-07	1.00081	0.0105923	21.1224
rs281126	A	C	A	C	-0.106	0.0461	0.0253	0.1198	FALSE	FALSE	FALSE	Meta GWAS (COPD)	0.0396	0.2441	0.02243	2.436e-06	1975	pheno.3329	0.0111928	1.35523e-05	0.996811	0.0111928	22.3333
rs28403264	C	T	C	T	-0.1054	0.0584	0.4774	0.5838	FALSE	FALSE	FALSE	Meta GWAS (COPD)	0.0261	0.02539	0.02239	2.689e-06	1975	pheno.3329	0.011107	5.00647e-05	0.995033	0.011107	22.1602
rs3010071	A	T	A	T	-0.1042	-0.0164	0.2817	0.3147	FALSE	TRUE	FALSE	Meta GWAS (COPD)	0.0276	0.5536	0.02251	3.911e-06	1975	pheno.3329	0.010744	3.53083e-06	1.00037	0.010744	21.4281
rs5004084	A	C	A	C	-0.1048	0.0118	0.1419	0.1389	FALSE	FALSE	FALSE	Meta GWAS (COPD)	0.0398	0.7666	0.02245	3.274e-06	1975	pheno.3329	0.0109243	8.79035e-07	0.9977	0.0109243	21.7916
rs6820335	A	G	A	G	-0.1084	0.0232	0.4802	0.5753	FALSE	FALSE	FALSE	Meta GWAS (COPD)	0.026	0.373	0.02244	1.477e-06	1975	pheno.3329	0.0116891	7.96223e-06	0.997255	0.0116891	23.3353
rs6828244	G	T	G	T	-0.1054	0.0331	0.4139	0.4505	FALSE	FALSE	FALSE	Meta GWAS (COPD)	0.0257	0.197	0.0224	2.721e-06	1975	pheno.3329	0.0110972	1.65879e-05	0.995478	0.0110972	22.1404
rs10104507	C	G	C	G	0.1071	0.0538	0.01314	0.005	FALSE	TRUE	FALSE	Meta GWAS (COPD)	0.2016	0.7896	0.0223	1.699e-06	1996	pheno.535	0.0114353	7.12183e-07	0.996289	0.0114353	23.0658
rs11713672	T	C	T	C	0.1042	-0.0324	0.4869	0.5246	FALSE	FALSE	FALSE	Meta GWAS (COPD)	0.0283	0.2524	0.02232	3.232e-06	1996	pheno.535	0.0108119	1.31075e-05	0.997182	0.0108119	21.7945
rs4876123	T	C	T	C	-0.1006	-0.0445	0.3827	0.267	FALSE	FALSE	FALSE	Meta GWAS (COPD)	0.029	0.1258	0.02232	6.937e-06	1996	pheno.535	0.0100851	2.35463e-05	0.997182	0.0100851	20.3146
rs56336130	A	G	A	G	0.1012	-0.0658	0.02406	0.0204	FALSE	FALSE	FALSE	Meta GWAS (COPD)	0.101	0.5147	0.02241	6.672e-06	1996	pheno.535	0.0101236	4.2444e-06	1.0012	0.0101236	20.3928
rs7127546	G	A	G	A	-0.1029	0.0276	0.2532	0.3014	FALSE	FALSE	FALSE	Meta GWAS (COPD)	0.0281	0.3257	0.02248	5.041e-06	1996	pheno.535	0.0103986	9.64739e-06	1.00433	0.0103986	20.9526
rs7138375	T	C	T	C	-0.1028	0.0324	0.2676	0.2444	FALSE	FALSE	FALSE	Meta GWAS (COPD)	0.0305	0.2882	0.02233	4.365e-06	1996	pheno.535	0.010517	1.12848e-05	0.997629	0.010517	21.1938
rs71427918	A	G	A	G	0.1056	0.0453	0.02307	0.0161	FALSE	FALSE	FALSE	Meta GWAS (COPD)	0.1114	0.6845	0.02237	2.533e-06	1996	pheno.535	0.0110521	1.65361e-06	0.999416	0.0110521	22.2841
rs76427704	G	A	G	A	0.09931	-0.0745	0.04588	0.0807	FALSE	FALSE	FALSE	Meta GWAS (COPD)	0.0482	0.1221	0.02236	9.464e-06	1996	pheno.535	0.00979585	2.389e-05	0.998969	0.00979585	19.7262
rs76840604	A	G	A	G	0.09996	-0.0424	0.13	0.1686	FALSE	FALSE	FALSE	Meta GWAS (COPD)	0.0349	0.2241	0.02229	7.699e-06	1996	pheno.535	0.00998502	1.47599e-05	0.995842	0.00998502	20.1109
rs79306991	C	T	C	T	0.1092	-0.0465	0.2111	0.2271	FALSE	FALSE	FALSE	Meta GWAS (COPD)	0.0316	0.141	0.02262	1.491e-06	1996	pheno.535	0.0115528	2.16536e-05	1.01059	0.0115528	23.3056
rs11129017	A	G	A	G	-0.1131	-0.0215	0.1421	0.4018	FALSE	FALSE	FALSE	Meta GWAS (COPD)	0.0261	0.4109	0.02179	2.312e-07	1984	pheno.644	0.0134105	6.78581e-06	0.970573	0.0134105	26.9408
rs12043579	T	A	T	A	0.09882	0.0216	0.0568	0.0477	FALSE	TRUE	FALSE	Meta GWAS (COPD)	0.0632	0.7332	0.02186	6.528e-06	1984	pheno.644	0.0102054	1.1681e-06	0.973691	0.0102054	20.4357
rs12455920	A	G	A	G	-0.09683	-0.0493	0.1882	0.1723	FALSE	FALSE	FALSE	Meta GWAS (COPD)	0.0372	0.1852	0.02175	8.999e-06	1984	pheno.644	0.00990094	1.75634e-05	0.968791	0.00990094	19.8199
rs17356825	T	C	T	C	-0.1005	0.0779	0.03646	0.0202	FALSE	FALSE	FALSE	Meta GWAS (COPD)	0.0916	0.3948	0.02175	4.031e-06	1984	pheno.644	0.0106575	7.23252e-06	0.968791	0.0106575	21.3508
rs4568272	G	A	G	A	-0.108	-0.0451	0.3539	0.3415	FALSE	FALSE	FALSE	Meta GWAS (COPD)	0.0276	0.1022	0.02173	7.196e-07	1984	pheno.644	0.0123096	2.67013e-05	0.9679	0.0123096	24.7018
rs4612476	C	A	C	A	0.1076	0.0306	0.3517	0.2817	FALSE	FALSE	FALSE	Meta GWAS (COPD)	0.0285	0.2836	0.02173	8.071e-07	1984	pheno.644	0.0122197	1.15281e-05	0.9679	0.0122197	24.5191
rs4689327	T	C	T	C	0.1007	0.0216	0.02877	0.0696	FALSE	FALSE	FALSE	Meta GWAS (COPD)	0.0565	0.7028	0.02172	3.742e-06	1984	pheno.644	0.0107288	1.46157e-06	0.967455	0.0107288	21.4951
rs55806287	C	T	C	T	-0.1049	-0.0618	0.02356	0.0335	FALSE	FALSE	FALSE	Meta GWAS (COPD)	0.0714	0.3866	0.02171	1.461e-06	1984	pheno.644	0.0116424	7.4918e-06	0.967009	0.0116424	23.347
rs7373425	G	A	G	A	0.09864	0.0069	0.4695	0.4876	FALSE	FALSE	FALSE	Meta GWAS (COPD)	0.0284	0.8081	0.02176	6.136e-06	1984	pheno.644	0.0102614	5.90296e-07	0.969236	0.0102614	20.5489
rs7540547	A	G	A	G	0.1002	0.0498	0.1887	0.1885	FALSE	FALSE	FALSE	Meta GWAS (COPD)	0.0338	0.1415	0.02179	4.501e-06	1984	pheno.644	0.0105562	2.17082e-05	0.970573	0.0105562	21.1456
rs75459453	C	T	C	T	-0.0999	0.0222	0.1677	0.2125	FALSE	FALSE	FALSE	Meta GWAS (COPD)	0.0313	0.4773	0.02178	4.759e-06	1984	pheno.644	0.0105033	5.03065e-06	0.970127	0.0105033	21.0385
rs77430782	T	C	T	C	0.09774	0.0308	0.1673	0.1911	FALSE	FALSE	FALSE	Meta GWAS (COPD)	0.0326	0.3457	0.02192	8.695e-06	1964	pheno.644	0.00993173	8.92629e-06	0.97143	0.010032	19.8822
rs8020595	G	A	G	A	0.1028	0.0256	0.4608	0.4957	FALSE	FALSE	FALSE	Meta GWAS (COPD)	0.0257	0.3189	0.02175	2.456e-06	1984	pheno.644	0.0111454	9.92243e-06	0.968791	0.0111454	22.3392
rs1665144	C	A	T	A	0.09863	-0.008	0.1223	0.8365	TRUE	FALSE	FALSE	Meta GWAS (COPD)	0.0348	0.818	0.02208	8.335e-06	1998	pheno.685	0.00989782	5.28482e-07	0.986954	0.00989782	19.9535
rs16964772	T	C	T	C	0.102	0.0305	0.1994	0.1854	FALSE	FALSE	FALSE	Meta GWAS (COPD)	0.0346	0.3788	0.02207	4.059e-06	1998	pheno.685	0.010588	7.77057e-06	0.986507	0.010588	21.3597
rs2893409	T	C	T	C	-0.1005	-0.0429	0.4945	0.4291	FALSE	FALSE	FALSE	Meta GWAS (COPD)	0.0258	0.09648	0.0222	6.314e-06	1998	pheno.685	0.0101632	2.76485e-05	0.992318	0.0101632	20.494
rs4778801	G	A	G	A	0.1042	0.021	0.4306	0.3967	FALSE	FALSE	FALSE	Meta GWAS (COPD)	0.0302	0.4864	0.02214	2.696e-06	1998	pheno.685	0.0109756	4.83539e-06	0.989636	0.0109756	22.1503
rs59862006	C	G	C	G	-0.09931	-0.0189	0.409	0.3551	FALSE	TRUE	FALSE	Meta GWAS (COPD)	0.0273	0.4894	0.0221	7.382e-06	1998	pheno.685	0.0100154	4.79297e-06	0.987848	0.0100154	20.193
rs74557139	G	A	G	A	0.0988	0.0505	0.08581	0.0471	FALSE	FALSE	FALSE	Meta GWAS (COPD)	0.0715	0.4798	0.02223	9.258e-06	1998	pheno.685	0.00979936	4.98858e-06	0.993659	0.00979936	19.7531
rs77692739	G	A	G	A	-0.1001	-0.0739	0.05506	0.055	FALSE	FALSE	FALSE	Meta GWAS (COPD)	0.0585	0.2067	0.02218	6.76e-06	1998	pheno.685	0.0101013	1.5958e-05	0.991424	0.0101013	20.3678
rs79476275	G	C	G	C	0.1002	-0.0749	0.03323	0.0126	FALSE	TRUE	FALSE	Meta GWAS (COPD)	0.1189	0.529	0.02221	6.783e-06	1998	pheno.685	0.0100942	3.96832e-06	0.992765	0.0100942	20.3535
rs79505213	G	C	G	C	-0.1007	-0.0169	0.3338	0.313	FALSE	TRUE	FALSE	Meta GWAS (COPD)	0.0297	0.57	0.02215	5.814e-06	1998	pheno.685	0.0102489	3.23793e-06	0.990083	0.0102489	20.6686
rs9410295	C	T	C	T	-0.1056	-0.0265	0.1523	0.1978	FALSE	FALSE	FALSE	Meta GWAS (COPD)	0.0336	0.4299	0.02209	1.897e-06	1998	pheno.685	0.0113196	6.22041e-06	0.987401	0.0113196	22.8526
rs9668570	T	A	T	A	-0.09823	0.028	0.4487	0.4485	FALSE	TRUE	TRUE	Meta GWAS (COPD)	0.0275	0.3087	0.02207	8.997e-06	1998	pheno.685	0.0098273	1.0367e-05	0.986507	0.0098273	19.81
rs9820419	T	C	T	C	-0.09811	-0.0144	0.3313	0.2472	FALSE	FALSE	FALSE	Meta GWAS (COPD)	0.0302	0.6336	0.02209	9.411e-06	1998	pheno.685	0.00978597	2.27362e-06	0.987401	0.00978597	19.7258
rs10041004	A	C	A	C	-0.1011	0.0209	0.08457	0.1236	FALSE	FALSE	FALSE	Meta GWAS (COPD)	0.0395	0.5963	0.02213	5.275e-06	1998	pheno.765	0.0103481	2.79966e-06	0.989189	0.0103481	20.8708
rs113508308	T	C	T	C	0.1078	-0.0595	0.01042	0.0033	FALSE	FALSE	FALSE	Meta GWAS (COPD)	0.2212	0.788	0.022	1.038e-06	1998	pheno.765	0.0118861	7.23556e-07	0.983378	0.0118861	24.01
rs13027846	A	AATT	T	G	0.105	-0.0725	0.02555	0.0353	TRUE	FALSE	FALSE	Meta GWAS (COPD)	0.07	0.3004	0.02199	1.92e-06	1998	pheno.765	0.0112937	1.07271e-05	0.982931	0.0112937	22.7996
rs2819509	A	G	A	G	0.1003	0.0143	0.06349	0.0484	FALSE	FALSE	FALSE	Meta GWAS (COPD)	0.0606	0.8138	0.02199	5.411e-06	1998	pheno.765	0.0103154	5.56846e-07	0.982931	0.0103154	20.8042
rs7320617	T	C	T	C	0.09814	0.0419	0.343	0.4199	FALSE	FALSE	FALSE	Meta GWAS (COPD)	0.026	0.1063	0.02204	8.935e-06	1998	pheno.765	0.00983593	2.59704e-05	0.985166	0.00983593	19.8275
rs7737074	A	G	A	G	-0.1136	-0.0514	0.3837	0.3457	FALSE	FALSE	FALSE	Meta GWAS (COPD)	0.028	0.06596	0.02201	2.689e-07	1998	pheno.765	0.0131704	3.3698e-05	0.983825	0.0131704	26.6389
rs1538291	T	C	T	C	-0.09974	0.064	0.04489	0.0464	FALSE	FALSE	FALSE	Meta GWAS (COPD)	0.0605	0.2907	0.02217	7.223e-06	1986	pheno.92	0.0100985	1.11906e-05	0.987996	0.0100985	20.2399
rs2664588	T	C	T	C	-0.09981	0.0383	0.1124	0.1414	FALSE	FALSE	FALSE	Meta GWAS (COPD)	0.0391	0.3275	0.02216	7.026e-06	1986	pheno.92	0.0101216	9.59508e-06	0.987551	0.0101216	20.2866
rs2716706	A	G	A	G	0.09796	0.251	0.01166	0.0073	FALSE	FALSE	FALSE	Meta GWAS (COPD)	0.1514	0.09739	0.02198	8.817e-06	1986	pheno.92	0.00991229	2.74848e-05	0.979529	0.00991229	19.8629
rs56274700	G	T	G	T	-0.1038	0.0547	0.09846	0.2304	FALSE	FALSE	FALSE	Meta GWAS (COPD)	0.0308	0.07533	0.02222	3.154e-06	1986	pheno.92	0.0108796	3.15405e-05	0.990225	0.0108796	21.8226
rs59426327	C	T	C	T	0.1155	-0.0769	0.1431	0.1562	FALSE	FALSE	FALSE	Meta GWAS (COPD)	0.0361	0.03318	0.02213	1.981e-07	1986	pheno.92	0.0135437	4.53761e-05	0.986214	0.0135437	27.2396
rs6708570	G	T	G	T	-0.1069	0.0099	0.4973	0.4698	FALSE	FALSE	FALSE	Meta GWAS (COPD)	0.0257	0.6988	0.022	1.288e-06	1986	pheno.92	0.0117606	1.48393e-06	0.98042	0.0117606	23.6108
rs6711496	G	A	G	A	0.1013	0.017	0.1808	0.1474	FALSE	FALSE	FALSE	Meta GWAS (COPD)	0.036	0.6376	0.02205	4.631e-06	1986	pheno.92	0.010526	2.22998e-06	0.982649	0.010526	21.1058
rs71331194	G	C	G	C	-0.1023	0.0224	0.01984	0.027	FALSE	TRUE	FALSE	Meta GWAS (COPD)	0.0859	0.7946	0.02203	3.632e-06	1986	pheno.92	0.0107519	6.80014e-07	0.981757	0.0107519	21.5636
rs73808906	T	C	T	C	0.09779	-0.0103	0.3244	0.2647	FALSE	FALSE	FALSE	Meta GWAS (COPD)	0.0318	0.7467	0.02208	9.984e-06	1986	pheno.92	0.00978986	1.04913e-06	0.983985	0.00978986	19.6151
rs79589192	T	C	T	C	-0.09817	-0.0036	0.01414	0.0416	FALSE	FALSE	FALSE	Meta GWAS (COPD)	0.0656	0.9565	0.02207	9.162e-06	1986	pheno.92	0.00987419	3.01166e-08	0.98354	0.00987419	19.7858
rs8128020	AC	ACC	T	G	0.104	-0.044	0.01267	0.5355	TRUE	FALSE	FALSE	Meta GWAS (COPD)	0.0272	0.1054	0.02204	2.574e-06	1982	pheno.92	0.0110983	2.61677e-05	0.981213	0.0111204	22.2661
rs11719024	G	A	G	A	0.1016	-0.0216	0.1456	0.1208	FALSE	FALSE	FALSE	Meta GWAS (COPD)	0.0394	0.5839	0.02209	4.511e-06	1991	pheno.960	0.0105237	3.00554e-06	0.98567	0.0105237	21.1542
rs1219745	C	A	C	A	-0.1011	0.0386	0.2857	0.199	FALSE	FALSE	FALSE	Meta GWAS (COPD)	0.0327	0.2382	0.0221	5.021e-06	1991	pheno.960	0.0104121	1.39342e-05	0.986116	0.0104121	20.9275
rs12348110	G	C	G	C	-0.1039	0.0311	0.1272	0.0893	FALSE	TRUE	FALSE	Meta GWAS (COPD)	0.046	0.4995	0.02209	2.756e-06	1991	pheno.960	0.0110002	4.57101e-06	0.98567	0.0110002	22.1228
rs138736872	G	A	G	A	0.09862	0.0161	0.02009	0.0173	FALSE	FALSE	FALSE	Meta GWAS (COPD)	0.1111	0.8849	0.02209	8.523e-06	1991	pheno.960	0.00992141	2.10006e-07	0.98567	0.00992141	19.9314
rs2686815	T	C	T	C	0.09838	-0.0634	0.1169	0.2307	FALSE	FALSE	FALSE	Meta GWAS (COPD)	0.0331	0.0556	0.02211	9.123e-06	1989	pheno.960	0.00985598	3.66873e-05	0.986066	0.0098658	19.7987
rs2710827	T	C	T	C	-0.09994	0.0129	0.1803	0.2221	FALSE	FALSE	FALSE	Meta GWAS (COPD)	0.0312	0.6781	0.02219	7.077e-06	1991	pheno.960	0.0100954	1.70954e-06	0.990132	0.0100954	20.2845
rs35300495	T	C	T	C	-0.0985	-0.0162	0.3842	0.4185	FALSE	FALSE	FALSE	Meta GWAS (COPD)	0.0274	0.5532	0.0221	8.74e-06	1991	pheno.960	0.00988865	3.49572e-06	0.986116	0.00988865	19.865
rs55754250	T	C	T	C	0.1032	-0.0274	0.2133	0.1784	FALSE	FALSE	FALSE	Meta GWAS (COPD)	0.035	0.4333	0.02236	4.229e-06	1991	pheno.960	0.0105963	6.12874e-06	0.997717	0.0105963	21.3018
rs60806851	T	G	T	G	-0.09821	0.0318	0.1825	0.2052	FALSE	FALSE	FALSE	Meta GWAS (COPD)	0.032	0.3202	0.02206	8.989e-06	1991	pheno.960	0.00986642	9.87549e-06	0.984331	0.00986642	19.8199
rs6684830	C	T	C	T	-0.09959	0.0558	0.436	0.346	FALSE	FALSE	FALSE	Meta GWAS (COPD)	0.0285	0.04988	0.02216	7.384e-06	1991	pheno.960	0.0100524	3.83328e-05	0.988793	0.0100524	20.1972
rs7156763	T	C	T	C	-0.1018	0.017	0.05853	0.0627	FALSE	FALSE	FALSE	Meta GWAS (COPD)	0.0528	0.7476	0.02212	4.429e-06	1991	pheno.960	0.0105364	1.03666e-06	0.987008	0.0105364	21.18

### Sheet: Heterogeneity Results
Table S2. Results of forward MR analysis of oral microbiota and COPD
Heterogeneity assessment of the causal effects of salivary microbiota on COPD
ID.exposure	ID.outcome	Method	Q	Q_df	Q_pval
pheno.1017	Meta GWAS (COPD)	Inverse variance weighted	10.7828	12	0.547618
pheno.1017	Meta GWAS (COPD)	MR Egger	10.5295	11	0.483474
pheno.1035	Meta GWAS (COPD)	Inverse variance weighted	20.1613	13	0.0912594
pheno.1035	Meta GWAS (COPD)	MR Egger	20.1612	12	0.0640977
pheno.1092	Meta GWAS (COPD)	Inverse variance weighted	1.38628	4	0.846576
pheno.1092	Meta GWAS (COPD)	MR Egger	1.18524	3	0.756547
pheno.1233	Meta GWAS (COPD)	Inverse variance weighted	6.78319	6	0.341364
pheno.1233	Meta GWAS (COPD)	MR Egger	5.44243	5	0.3643
pheno.1353	Meta GWAS (COPD)	Inverse variance weighted	4.14474	4	0.386772
pheno.1353	Meta GWAS (COPD)	MR Egger	2.26367	3	0.519517
pheno.1510	Meta GWAS (COPD)	Inverse variance weighted	10.3731	7	0.168398
pheno.1510	Meta GWAS (COPD)	MR Egger	7.87371	6	0.247502
pheno.2034	Meta GWAS (COPD)	Inverse variance weighted	6.82185	6	0.337637
pheno.2034	Meta GWAS (COPD)	MR Egger	6.33231	5	0.275213
pheno.2172	Meta GWAS (COPD)	Inverse variance weighted	4.75027	11	0.942655
pheno.2172	Meta GWAS (COPD)	MR Egger	4.74988	10	0.907248
pheno.2257	Meta GWAS (COPD)	Inverse variance weighted	11.8506	14	0.618299
pheno.2257	Meta GWAS (COPD)	MR Egger	11.3952	13	0.577751
pheno.2342	Meta GWAS (COPD)	Inverse variance weighted	3.11982	6	0.793665
pheno.2342	Meta GWAS (COPD)	MR Egger	3.10996	5	0.683038
pheno.2370	Meta GWAS (COPD)	Inverse variance weighted	15.9903	18	0.593226
pheno.2370	Meta GWAS (COPD)	MR Egger	15.8449	17	0.534857
pheno.2471	Meta GWAS (COPD)	Inverse variance weighted	0.838483	9	0.999728
pheno.2471	Meta GWAS (COPD)	MR Egger	0.63662	8	0.999668
pheno.2741	Meta GWAS (COPD)	Inverse variance weighted	7.8279	8	0.45046
pheno.2741	Meta GWAS (COPD)	MR Egger	7.81768	7	0.348945
pheno.2757	Meta GWAS (COPD)	Inverse variance weighted	3.94171	9	0.915207
pheno.2757	Meta GWAS (COPD)	MR Egger	3.70251	8	0.882917
pheno.3107	Meta GWAS (COPD)	Inverse variance weighted	10.0314	7	0.186803
pheno.3107	Meta GWAS (COPD)	MR Egger	8.60423	6	0.19709
pheno.3220	Meta GWAS (COPD)	Inverse variance weighted	3.09171	5	0.68585
pheno.3220	Meta GWAS (COPD)	MR Egger	2.76274	4	0.598281
pheno.3408	Meta GWAS (COPD)	Inverse variance weighted	9.16246	9	0.422415
pheno.3408	Meta GWAS (COPD)	MR Egger	7.08336	8	0.527666
pheno.3721	Meta GWAS (COPD)	Inverse variance weighted	6.52344	10	0.769538
pheno.3721	Meta GWAS (COPD)	MR Egger	6.49238	9	0.689805
pheno.722	Meta GWAS (COPD)	Inverse variance weighted	12.6231	13	0.477329
pheno.722	Meta GWAS (COPD)	MR Egger	11.1674	12	0.514627
pheno.864	Meta GWAS (COPD)	Inverse variance weighted	7.08153	11	0.792443
pheno.864	Meta GWAS (COPD)	MR Egger	7.02443	10	0.723136
pheno.868	Meta GWAS (COPD)	Inverse variance weighted	5.86013	7	0.556174
pheno.868	Meta GWAS (COPD)	MR Egger	5.85785	6	0.439301
pheno.870	Meta GWAS (COPD)	Inverse variance weighted	3.84903	11	0.974127
pheno.870	Meta GWAS (COPD)	MR Egger	3.55401	10	0.965233
Heterogeneity assessment of the causal effects of tongue dorsum microbiota on COPD
ID.exposure	ID.outcome	Method	Q	Q_df	Q_pval
pheno.1408	Meta GWAS (COPD)	Inverse variance weighted	8.87421	11	0.633502
pheno.1408	Meta GWAS (COPD)	MR Egger	8.76146	10	0.554882
pheno.1673	Meta GWAS (COPD)	Inverse variance weighted	14.1074	12	0.293901
pheno.1673	Meta GWAS (COPD)	MR Egger	13.8048	11	0.243984
pheno.183	Meta GWAS (COPD)	Inverse variance weighted	8.40128	7	0.298542
pheno.183	Meta GWAS (COPD)	MR Egger	5.76041	6	0.450557
pheno.1836	Meta GWAS (COPD)	Inverse variance weighted	9.473	7	0.220456
pheno.1836	Meta GWAS (COPD)	MR Egger	7.1736	6	0.305091
pheno.1877	Meta GWAS (COPD)	Inverse variance weighted	4.09488	6	0.663838
pheno.1877	Meta GWAS (COPD)	MR Egger	3.77366	5	0.582441
pheno.2004	Meta GWAS (COPD)	Inverse variance weighted	2.98851	5	0.701757
pheno.2004	Meta GWAS (COPD)	MR Egger	2.64552	4	0.618781
pheno.2171	Meta GWAS (COPD)	Inverse variance weighted	8.27764	11	0.688239
pheno.2171	Meta GWAS (COPD)	MR Egger	8.06757	10	0.622237
pheno.2199	Meta GWAS (COPD)	Inverse variance weighted	10.1025	10	0.431551
pheno.2199	Meta GWAS (COPD)	MR Egger	8.41522	9	0.492903
pheno.225	Meta GWAS (COPD)	Inverse variance weighted	7.49406	8	0.484382
pheno.225	Meta GWAS (COPD)	MR Egger	7.41671	7	0.386818
pheno.23	Meta GWAS (COPD)	Inverse variance weighted	6.14003	8	0.63155
pheno.23	Meta GWAS (COPD)	MR Egger	5.99766	7	0.540023
pheno.2316	Meta GWAS (COPD)	Inverse variance weighted	5.35288	9	0.802526
pheno.2316	Meta GWAS (COPD)	MR Egger	5.07718	8	0.749296
pheno.2600	Meta GWAS (COPD)	Inverse variance weighted	7.85789	6	0.248701
pheno.2600	Meta GWAS (COPD)	MR Egger	5.26468	5	0.38444
pheno.2714	Meta GWAS (COPD)	Inverse variance weighted	9.5666	11	0.56974
pheno.2714	Meta GWAS (COPD)	MR Egger	9.56221	10	0.479703
pheno.2838	Meta GWAS (COPD)	Inverse variance weighted	10.074	7	0.184421
pheno.2838	Meta GWAS (COPD)	MR Egger	7.29166	6	0.294714
pheno.2943	Meta GWAS (COPD)	Inverse variance weighted	11.3576	11	0.413805
pheno.2943	Meta GWAS (COPD)	MR Egger	11.0613	10	0.352759
pheno.2958	Meta GWAS (COPD)	Inverse variance weighted	3.77511	6	0.707079
pheno.2958	Meta GWAS (COPD)	MR Egger	3.60873	5	0.607003
pheno.3288	Meta GWAS (COPD)	Inverse variance weighted	7.65754	6	0.264282
pheno.3288	Meta GWAS (COPD)	MR Egger	6.84898	5	0.232116
pheno.33	Meta GWAS (COPD)	Inverse variance weighted	4.59012	4	0.331995
pheno.33	Meta GWAS (COPD)	MR Egger	3.6746	3	0.298813
pheno.3322	Meta GWAS (COPD)	Inverse variance weighted	9.82853	9	0.364544
pheno.3322	Meta GWAS (COPD)	MR Egger	9.40299	8	0.309449
pheno.3329	Meta GWAS (COPD)	Inverse variance weighted	5.2225	7	0.63283
pheno.3329	Meta GWAS (COPD)	MR Egger	4.57605	6	0.599217
pheno.535	Meta GWAS (COPD)	Inverse variance weighted	8.26457	9	0.507719
pheno.535	Meta GWAS (COPD)	MR Egger	7.76752	8	0.456503
pheno.644	Meta GWAS (COPD)	Inverse variance weighted	5.71305	12	0.92985
pheno.644	Meta GWAS (COPD)	MR Egger	5.6501	11	0.895661
pheno.685	Meta GWAS (COPD)	Inverse variance weighted	2.28543	9	0.986109
pheno.685	Meta GWAS (COPD)	MR Egger	2.28536	8	0.97099
pheno.765	Meta GWAS (COPD)	Inverse variance weighted	2.53129	4	0.639041
pheno.765	Meta GWAS (COPD)	MR Egger	2.29093	3	0.51426
pheno.92	Meta GWAS (COPD)	Inverse variance weighted	8.67967	9	0.467353
pheno.92	Meta GWAS (COPD)	MR Egger	7.04837	8	0.531423
pheno.960	Meta GWAS (COPD)	Inverse variance weighted	5.26977	10	0.872444
pheno.960	Meta GWAS (COPD)	MR Egger	5.26128	9	0.810963

### Sheet: MR-PRESSO Results
Table S2. Results of forward MR analysis of oral microbiota and COPD
MR-PRESSO global test results for salivary microbiota and COPD
Exposure	MR Analysis	Causal Estimate	Sd	T-stat	P-value	ID	RSSobs	Global.Test.Pvalue
beta.exposure	Raw	-0.170164	0.0812857	-2.09341	0.0582221	pheno.1017	12.5762	0.6025
beta.exposure	Outlier-corrected					pheno.1017	12.5762	0.6025
beta.exposure	Raw	-0.310486	0.130727	-2.37508	0.0336158	pheno.1035	22.78	0.105
beta.exposure	Outlier-corrected					pheno.1035	22.78	0.105
beta.exposure	Raw	0.303695	0.0848406	3.5796	0.023176	pheno.1092	2.14039	0.895
beta.exposure	Outlier-corrected					pheno.1092	2.14039	0.895
beta.exposure	Raw	-0.218436	0.101932	-2.14297	0.0693296	pheno.1233	9.14932	0.4375
beta.exposure	Outlier-corrected					pheno.1233	9.14932	0.4375
beta.exposure	Raw	-0.316978	0.153375	-2.06668	0.107634	pheno.1353	7.12911	0.4225
beta.exposure	Outlier-corrected					pheno.1353	7.12911	0.4225
beta.exposure	Raw	0.28732	0.138665	2.07204	0.0769844	pheno.1510	14.2089	0.21
beta.exposure	Outlier-corrected					pheno.1510	14.2089	0.21
beta.exposure	Raw	0.2153	0.109175	1.97207	0.0892183	pheno.2034	9.61806	0.4525
beta.exposure	Outlier-corrected					pheno.2034	9.61806	0.4525
beta.exposure	Raw	0.179101	0.0720026	2.48742	0.0285667	pheno.2172	10.0367	0.735
beta.exposure	Outlier-corrected					pheno.2172	10.0367	0.735
beta.exposure	Raw	0.156976	0.0725454	2.16384	0.048256	pheno.2257	13.1258	0.655
beta.exposure	Outlier-corrected					pheno.2257	13.1258	0.655
beta.exposure	Raw	0.166251	0.089877	1.84976	0.106805	pheno.2342	6.63811	0.68
beta.exposure	Outlier-corrected					pheno.2342	6.63811	0.68
beta.exposure	Raw	-0.219779	0.0682375	-3.2208	0.00474056	pheno.2370	17.9014	0.5425
beta.exposure	Outlier-corrected					pheno.2370	17.9014	0.5425
beta.exposure	Raw	0.193744	0.0270754	7.15573	5.33303e-05	pheno.2471	1.03682	1
beta.exposure	Outlier-corrected					pheno.2471	1.03682	1
beta.exposure	Raw	-0.242804	0.11161	-2.17547	0.0612933	pheno.2741	9.82323	0.48
beta.exposure	Outlier-corrected					pheno.2741	9.82323	0.48
beta.exposure	Raw	0.27502	0.0598575	4.59459	0.000988278	pheno.2757	5.24213	0.9275
beta.exposure	Outlier-corrected					pheno.2757	5.24213	0.9275
beta.exposure	Raw	-0.335662	0.138541	-2.42284	0.0459001	pheno.3107	13.2626	0.27
beta.exposure	Outlier-corrected					pheno.3107	13.2626	0.27
beta.exposure	Raw	0.17865	0.0948325	1.88385	0.108574	pheno.3220	6.56746	0.6
beta.exposure	Outlier-corrected					pheno.3220	6.56746	0.6
beta.exposure	Raw	-0.261805	0.110115	-2.37756	0.0387734	pheno.3408	11.3675	0.5325
beta.exposure	Outlier-corrected					pheno.3408	11.3675	0.5325
beta.exposure	Raw	0.281497	0.0771516	3.64862	0.00447252	pheno.3721	8.03782	0.7425
beta.exposure	Outlier-corrected					pheno.3721	8.03782	0.7425
beta.exposure	Raw	-0.180622	0.0754579	-2.39368	0.0301958	pheno.722	14.6297	0.6275
beta.exposure	Outlier-corrected					pheno.722	14.6297	0.6275
beta.exposure	Raw	0.198423	0.0759808	2.61149	0.0241932	pheno.864	8.39531	0.8175
beta.exposure	Outlier-corrected					pheno.864	8.39531	0.8175
beta.exposure	Raw	0.267922	0.103505	2.5885	0.0360233	pheno.868	7.03639	0.615
beta.exposure	Outlier-corrected					pheno.868	7.03639	0.615
beta.exposure	Raw	0.225205	0.0529013	4.25709	0.00134958	pheno.870	4.57018	0.9725
beta.exposure	Outlier-corrected					pheno.870	4.57018	0.9725
MR-PRESSO global test results for tongue dorsum microbiota and COPD
Exposure	MR Analysis	Causal Estimate	Sd	T-stat	P-value	ID	RSSobs	Global.Test.Pvalue
beta.exposure	Raw	-0.159762	0.0943006	-1.69418	0.116003	pheno.1408	14.1789	0.48
beta.exposure	Outlier-corrected					pheno.1408	14.1789	0.48
beta.exposure	Raw	-0.22282	0.0977171	-2.28026	0.0400997	pheno.1673	16.1721	0.3725
beta.exposure	Outlier-corrected					pheno.1673	16.1721	0.3725
beta.exposure	Raw	0.225924	0.113982	1.98211	0.0827779	pheno.183	12.0841	0.365
beta.exposure	Outlier-corrected					pheno.183	12.0841	0.365
beta.exposure	Raw	-0.126495	0.129211	-0.978983	0.353169	pheno.1836	21.1098	0.08
beta.exposure	Outlier-corrected					pheno.1836	21.1098	0.08
beta.exposure	Raw	-0.320327	0.105351	-3.04057	0.0227862	pheno.1877	5.18528	0.69
beta.exposure	Outlier-corrected					pheno.1877	5.18528	0.69
beta.exposure	Raw	-0.244708	0.0911751	-2.68393	0.0436143	pheno.2004	4.64165	0.7275
beta.exposure	Outlier-corrected					pheno.2004	4.64165	0.7275
beta.exposure	Raw	-0.230593	0.0888037	-2.59666	0.0221457	pheno.2171	11.1004	0.7275
beta.exposure	Outlier-corrected					pheno.2171	11.1004	0.7275
beta.exposure	Raw	0.219411	0.0952686	2.30308	0.041805	pheno.2199	12.3433	0.525
beta.exposure	Outlier-corrected					pheno.2199	12.3433	0.525
beta.exposure	Raw	-0.270958	0.119146	-2.27417	0.0525476	pheno.225	9.00375	0.5525
beta.exposure	Outlier-corrected					pheno.225	9.00375	0.5525
beta.exposure	Raw	-0.250814	0.097339	-2.57671	0.0275716	pheno.23	7.84054	0.8025
beta.exposure	Outlier-corrected					pheno.23	7.84054	0.8025
beta.exposure	Raw	-0.234115	0.0830334	-2.81953	0.0200623	pheno.2316	6.5941	0.815
beta.exposure	Outlier-corrected					pheno.2316	6.5941	0.815
beta.exposure	Raw	-0.275979	0.155571	-1.77398	0.119341	pheno.2600	14.9779	0.17
beta.exposure	Outlier-corrected					pheno.2600	14.9779	0.17
beta.exposure	Raw	0.182308	0.0768988	2.37075	0.035353	pheno.2714	11.8719	0.64
beta.exposure	Outlier-corrected					pheno.2714	11.8719	0.64
beta.exposure	Raw	0.231103	0.144079	1.604	0.147381	pheno.2838	16.4183	0.155
beta.exposure	Outlier-corrected					pheno.2838	16.4183	0.155
beta.exposure	Raw	0.262849	0.0981577	2.67783	0.0214915	pheno.2943	13.7912	0.445
beta.exposure	Outlier-corrected					pheno.2943	13.7912	0.445
beta.exposure	Raw	0.201132	0.106217	1.89359	0.0948996	pheno.2958	9.25483	0.5725
beta.exposure	Outlier-corrected					pheno.2958	9.25483	0.5725
beta.exposure	Raw	-0.282377	0.135478	-2.0843	0.0822442	pheno.3288	10.2833	0.3275
beta.exposure	Outlier-corrected					pheno.3288	10.2833	0.3275
beta.exposure	Raw	0.381549	0.160896	2.3714	0.0638418	pheno.33	9.40118	0.3575
beta.exposure	Outlier-corrected					pheno.33	9.40118	0.3575
beta.exposure	Raw	0.217051	0.0953876	2.27546	0.048924	pheno.3322	12.7277	0.39
beta.exposure	Outlier-corrected					pheno.3322	12.7277	0.39
beta.exposure	Raw	-0.223733	0.0839444	-2.66525	0.0322209	pheno.3329	6.97061	0.66
beta.exposure	Outlier-corrected					pheno.3329	6.97061	0.66
beta.exposure	Raw	-0.23324	0.109251	-2.1349	0.061529	pheno.535	10.9701	0.5025
beta.exposure	Outlier-corrected					pheno.535	10.9701	0.5025
beta.exposure	Raw	0.239626	0.0629531	3.80642	0.00250047	pheno.644	6.59545	0.94
beta.exposure	Outlier-corrected					pheno.644	6.59545	0.94
beta.exposure	Raw	0.170308	0.0721806	2.35947	0.0378494	pheno.685	7.46802	0.8325
beta.exposure	Outlier-corrected					pheno.685	7.46802	0.8325
beta.exposure	Raw	0.256139	0.148114	1.72934	0.144314	pheno.765	7.03875	0.4875
beta.exposure	Outlier-corrected					pheno.765	7.03875	0.4875
beta.exposure	Raw	-0.280944	0.103599	-2.71183	0.0218648	pheno.92	10.7218	0.59
beta.exposure	Outlier-corrected					pheno.92	10.7218	0.59
beta.exposure	Raw	-0.274218	0.0773156	-3.54673	0.00529699	pheno.960	6.93599	0.8925
beta.exposure	Outlier-corrected					pheno.960	6.93599	0.8925

### Sheet: Egger Intercept Results
Table S2. Results of forward MR analysis of oral microbiota and COPD
MR-Egger intercept for salivary microbiota and COPD
ID.exposure	ID.outcome	Egger_intercept	SE	Pval
pheno.1017	Meta GWAS (COPD)	0.0726427	0.144346	0.62471
pheno.1035	Meta GWAS (COPD)	-0.0030439	0.304153	0.99218
pheno.1092	Meta GWAS (COPD)	-0.217035	0.484046	0.684286
pheno.1233	Meta GWAS (COPD)	0.413114	0.372226	0.317569
pheno.1353	Meta GWAS (COPD)	0.874233	0.637418	0.26379
pheno.1510	Meta GWAS (COPD)	-0.396661	0.287421	0.216784
pheno.2034	Meta GWAS (COPD)	-0.271607	0.43686	0.561369
pheno.2172	Meta GWAS (COPD)	0.00468659	0.236921	0.984607
pheno.2257	Meta GWAS (COPD)	-0.135637	0.200982	0.511584
pheno.2342	Meta GWAS (COPD)	-0.0298844	0.300963	0.924761
pheno.2370	Meta GWAS (COPD)	0.0949355	0.248976	0.707702
pheno.2471	Meta GWAS (COPD)	-0.059139	0.131627	0.665144
pheno.2741	Meta GWAS (COPD)	-0.0200908	0.210033	0.926475
pheno.2757	Meta GWAS (COPD)	-0.0678898	0.138811	0.63791
pheno.3107	Meta GWAS (COPD)	0.454468	0.455567	0.356996
pheno.3220	Meta GWAS (COPD)	-0.440399	0.76784	0.596975
pheno.3408	Meta GWAS (COPD)	0.510181	0.353823	0.187305
pheno.3721	Meta GWAS (COPD)	-0.0322015	0.182723	0.864014
pheno.722	Meta GWAS (COPD)	0.223699	0.185411	0.250871
pheno.864	Meta GWAS (COPD)	-0.0428904	0.17949	0.815965
pheno.868	Meta GWAS (COPD)	-0.0248147	0.519659	0.963464
pheno.870	Meta GWAS (COPD)	-0.146997	0.270634	0.598919
MR-Egger intercept for tongue dorsum microbiota and COPD
ID.exposure	ID.outcome	Egger_intercept	SE	Pval
pheno.1408	Meta GWAS (COPD)	0.0703659	0.209549	0.743963
pheno.1673	Meta GWAS (COPD)	0.128882	0.262452	0.633028
pheno.183	Meta GWAS (COPD)	-0.386654	0.23793	0.155272
pheno.1836	Meta GWAS (COPD)	0.252542	0.182104	0.214828
pheno.1877	Meta GWAS (COPD)	0.168542	0.297376	0.59537
pheno.2004	Meta GWAS (COPD)	0.295335	0.50428	0.589556
pheno.2171	Meta GWAS (COPD)	0.0771027	0.168224	0.656512
pheno.2199	Meta GWAS (COPD)	-0.771111	0.593647	0.226256
pheno.225	Meta GWAS (COPD)	0.1082	0.400449	0.794802
pheno.23	Meta GWAS (COPD)	0.136568	0.361939	0.717113
pheno.2316	Meta GWAS (COPD)	0.180269	0.343324	0.613771
pheno.2600	Meta GWAS (COPD)	1.58024	1.00694	0.177361
pheno.2714	Meta GWAS (COPD)	-0.0208465	0.314729	0.948495
pheno.2838	Meta GWAS (COPD)	-0.331563	0.21913	0.181022
pheno.2943	Meta GWAS (COPD)	-0.129917	0.251018	0.616019
pheno.2958	Meta GWAS (COPD)	-0.100043	0.245267	0.700229
pheno.3288	Meta GWAS (COPD)	0.248001	0.322795	0.477012
pheno.33	Meta GWAS (COPD)	-0.990764	1.14599	0.450882
pheno.3322	Meta GWAS (COPD)	-0.198897	0.330557	0.56403
pheno.3329	Meta GWAS (COPD)	0.40008	0.497595	0.452052
pheno.535	Meta GWAS (COPD)	0.292261	0.414542	0.500805
pheno.644	Meta GWAS (COPD)	-0.0468107	0.186567	0.806512
pheno.685	Meta GWAS (COPD)	-0.00405913	0.475048	0.993392
pheno.765	Meta GWAS (COPD)	-0.121507	0.247839	0.657564
pheno.92	Meta GWAS (COPD)	0.309464	0.242294	0.237342
pheno.960	Meta GWAS (COPD)	0.0549718	0.596476	0.928589

### Sheet: Steiger directionality Results
Table S2. Results of forward MR analysis of oral microbiota and COPD
Steiger directionality test for salivary microbiota and COPD
ID.exposure	ID.outcome	SNP_r2.exposure	SNP_r2.outcome	Correct_causal_direction	Steiger_pval
pheno.1017	Meta GWAS (COPD)	0.00192138	4.44203e-09	TRUE	0.0582865
pheno.1035	Meta GWAS (COPD)	0.00193451	1.57345e-08	TRUE	0.0584787
pheno.1092	Meta GWAS (COPD)	0.000613065	1.30745e-09	TRUE	0.28461
pheno.1233	Meta GWAS (COPD)	0.00100861	4.49433e-09	TRUE	0.171577
pheno.1353	Meta GWAS (COPD)	0.000645871	3.45048e-09	TRUE	0.2736
pheno.1510	Meta GWAS (COPD)	0.00104037	6.49342e-09	TRUE	0.166239
pheno.2034	Meta GWAS (COPD)	0.00105267	4.57032e-09	TRUE	0.161295
pheno.2172	Meta GWAS (COPD)	0.00163306	2.42988e-09	TRUE	0.0807236
pheno.2257	Meta GWAS (COPD)	0.00192665	3.5815e-09	TRUE	0.0581869
pheno.2342	Meta GWAS (COPD)	0.0010454	1.46066e-09	TRUE	0.16237
pheno.2370	Meta GWAS (COPD)	0.00242646	8.62323e-09	TRUE	0.0335999
pheno.2471	Meta GWAS (COPD)	0.00132922	5.94152e-10	TRUE	0.115499
pheno.2741	Meta GWAS (COPD)	0.00117893	3.58998e-09	TRUE	0.139421
pheno.2757	Meta GWAS (COPD)	0.00168958	4.6919e-09	TRUE	0.0760832
pheno.3107	Meta GWAS (COPD)	0.00101204	1.39998e-08	TRUE	0.172095
pheno.3220	Meta GWAS (COPD)	0.000810467	1.4367e-09	TRUE	0.221004
pheno.3408	Meta GWAS (COPD)	0.00140006	3.91749e-09	TRUE	0.109892
pheno.3721	Meta GWAS (COPD)	0.00154081	5.17131e-09	TRUE	0.0895108
pheno.722	Meta GWAS (COPD)	0.00215001	5.5165e-09	TRUE	0.0448438
pheno.864	Meta GWAS (COPD)	0.00169093	2.2805e-09	TRUE	0.0757422
pheno.868	Meta GWAS (COPD)	0.00098057	2.53285e-09	TRUE	0.177101
pheno.870	Meta GWAS (COPD)	0.00147631	1.58723e-09	TRUE	0.0972737
Steiger directionality test for tongue dorsum microbiota and COPD
ID.exposure	ID.outcome	SNP_r2.exposure	SNP_r2.outcome	Correct_causal_direction	Steiger_pval
pheno.1408	Meta GWAS (COPD)	0.00166558	4.34666e-09	TRUE	0.0722936
pheno.1673	Meta GWAS (COPD)	0.00152609	6.67025e-09	TRUE	0.0863245
pheno.183	Meta GWAS (COPD)	0.00110388	6.78514e-09	TRUE	0.142859
pheno.1836	Meta GWAS (COPD)	0.00128133	8.09431e-09	TRUE	0.115583
pheno.1877	Meta GWAS (COPD)	0.000852578	3.2216e-09	TRUE	0.198426
pheno.2004	Meta GWAS (COPD)	0.000690522	2.16149e-09	TRUE	0.246435
pheno.2171	Meta GWAS (COPD)	0.0017931	3.07518e-09	TRUE	0.0621831
pheno.2199	Meta GWAS (COPD)	0.00124752	5.12623e-09	TRUE	0.11868
pheno.225	Meta GWAS (COPD)	0.00103171	2.97962e-09	TRUE	0.158468
pheno.23	Meta GWAS (COPD)	0.00125284	2.84757e-09	TRUE	0.118643
pheno.2316	Meta GWAS (COPD)	0.00112857	2.38047e-09	TRUE	0.138838
pheno.2600	Meta GWAS (COPD)	0.000920649	8.36214e-09	TRUE	0.18123
pheno.2714	Meta GWAS (COPD)	0.00137671	2.9949e-09	TRUE	0.101316
pheno.2838	Meta GWAS (COPD)	0.00111218	6.75589e-09	TRUE	0.141262
pheno.2943	Meta GWAS (COPD)	0.00140892	7.22285e-09	TRUE	0.0980803
pheno.2958	Meta GWAS (COPD)	0.00121307	2.81215e-09	TRUE	0.125523
pheno.3288	Meta GWAS (COPD)	0.000922955	6.33137e-09	TRUE	0.182347
pheno.33	Meta GWAS (COPD)	0.000621272	6.73082e-09	TRUE	0.271433
pheno.3322	Meta GWAS (COPD)	0.00117006	8.84044e-09	TRUE	0.133531
pheno.3329	Meta GWAS (COPD)	0.000999456	3.19914e-09	TRUE	0.165066
pheno.535	Meta GWAS (COPD)	0.00112187	2.22538e-09	TRUE	0.13912
pheno.644	Meta GWAS (COPD)	0.00159701	1.98735e-09	TRUE	0.0784728
pheno.685	Meta GWAS (COPD)	0.0012596	1.32857e-09	TRUE	0.116722
pheno.765	Meta GWAS (COPD)	0.000752522	1.93376e-09	TRUE	0.225671
pheno.92	Meta GWAS (COPD)	0.0012857	4.71999e-09	TRUE	0.114419
pheno.960	Meta GWAS (COPD)	0.00115713	3.1908e-09	TRUE	0.13365
