## Supplementary Table 3 for "The Association Between Oral Microbiota and Chronic Obstructive Pulmonary Disease: An Integrated Study of Genetic Causal Inference and Bioinformatics Analysis"

### Sheet: MR Analysis Results
Table S3. Results of reverse MR analysis of oral microbiota and COPD
MR analysis results of COPD and salivary microbiota
Exposure	ID.outcome	Method	nSNP	Beta	SE	Pval	Lo_ci	Up_ci	OR	OR_lci95	OR_uci95	Qval
Meta GWAS (COPD)	pheno.1071	Inverse variance weighted	13	-0.0784904	0.035167	0.0256195	-0.147418	-0.00956302	0.924511	0.862933	0.990483	0.999592
Meta GWAS (COPD)	pheno.1071	Weighted median	13	-0.090405	0.0473147	0.0560409	-0.183142	0.0023318	0.913561	0.83265	1.00233	0.999592
Meta GWAS (COPD)	pheno.1071	Weighted mode	13	-0.113339	0.0686216	0.124511	-0.247837	0.0211591	0.892848	0.780487	1.02138	0.999592
Meta GWAS (COPD)	pheno.1071	Simple mode	13	-0.125261	0.0765521	0.127719	-0.275303	0.0247811	0.882267	0.759342	1.02509	0.999592
Meta GWAS (COPD)	pheno.1071	MR Egger	13	-0.206134	0.169541	0.249496	-0.538434	0.126166	0.813724	0.583662	1.13447	0.999592
Meta GWAS (COPD)	pheno.1255	Inverse variance weighted	13	0.076353	0.0381821	0.0455316	0.00151622	0.15119	1.07934	1.00152	1.16322	0.999592
Meta GWAS (COPD)	pheno.1255	Weighted median	13	0.0444213	0.0500618	0.374901	-0.0536997	0.142542	1.04542	0.947717	1.1532	0.999592
Meta GWAS (COPD)	pheno.1255	Weighted mode	13	0.0393106	0.0744529	0.60713	-0.106617	0.185238	1.04009	0.89887	1.20351	0.999592
Meta GWAS (COPD)	pheno.1255	MR Egger	13	0.0914682	0.19218	0.643421	-0.285204	0.46814	1.09578	0.751861	1.59702	0.999592
Meta GWAS (COPD)	pheno.1255	Simple mode	13	0.0133121	0.0805654	0.871511	-0.144596	0.17122	1.0134	0.865372	1.18675	0.999592
Meta GWAS (COPD)	pheno.1371	Inverse variance weighted	13	0.0720104	0.0349402	0.0393064	0.00352772	0.140493	1.07467	1.00353	1.15084	0.999592
Meta GWAS (COPD)	pheno.1371	Weighted median	13	0.0841496	0.0455706	0.0648085	-0.00516875	0.173468	1.08779	0.994845	1.18942	0.999592
Meta GWAS (COPD)	pheno.1371	Weighted mode	13	0.0913812	0.0612589	0.161587	-0.0286862	0.211449	1.09569	0.971721	1.23547	0.999592
Meta GWAS (COPD)	pheno.1371	Simple mode	13	0.10497	0.0725564	0.173584	-0.0372407	0.24718	1.11068	0.963444	1.28041	0.999592
Meta GWAS (COPD)	pheno.1371	MR Egger	13	0.0475861	0.168429	0.782783	-0.282534	0.377706	1.04874	0.753871	1.45893	0.999592
Meta GWAS (COPD)	pheno.1372	Inverse variance weighted	13	0.0813857	0.0342841	0.0176032	0.0141889	0.148583	1.08479	1.01429	1.16019	0.999592
Meta GWAS (COPD)	pheno.1372	Weighted median	13	0.0629185	0.0467529	0.178378	-0.0287173	0.154554	1.06494	0.971691	1.16714	0.999592
Meta GWAS (COPD)	pheno.1372	Weighted mode	13	0.0695752	0.0665114	0.316146	-0.0607872	0.199938	1.07205	0.941023	1.22133	0.999592
Meta GWAS (COPD)	pheno.1372	MR Egger	13	0.151212	0.165291	0.379901	-0.172758	0.475181	1.16324	0.841341	1.60831	0.999592
Meta GWAS (COPD)	pheno.1372	Simple mode	13	0.0623609	0.0799041	0.45025	-0.0942513	0.218973	1.06435	0.910054	1.2448	0.999592
Meta GWAS (COPD)	pheno.1532	Inverse variance weighted	13	0.083455	0.0355701	0.0189652	0.0137376	0.153172	1.08704	1.01383	1.16553	0.999592
Meta GWAS (COPD)	pheno.1532	Weighted median	13	0.0530332	0.0462449	0.251469	-0.0376069	0.143673	1.05446	0.963091	1.15451	0.999592
Meta GWAS (COPD)	pheno.1532	MR Egger	13	0.201598	0.171469	0.26453	-0.134481	0.537677	1.22336	0.874169	1.71203	0.999592
Meta GWAS (COPD)	pheno.1532	Weighted mode	13	0.0491228	0.0728863	0.513107	-0.0937344	0.19198	1.05035	0.910525	1.21165	0.999592
Meta GWAS (COPD)	pheno.1532	Simple mode	13	0.0322048	0.0746458	0.673802	-0.114101	0.17851	1.03273	0.892168	1.19544	0.999592
Meta GWAS (COPD)	pheno.1533	Inverse variance weighted	13	-0.0704728	0.0352885	0.0458201	-0.139638	-0.00130733	0.931953	0.869673	0.998694	0.999592
Meta GWAS (COPD)	pheno.1533	Weighted median	13	-0.0657769	0.0480928	0.171403	-0.160039	0.0284849	0.93634	0.852111	1.02889	0.999592
Meta GWAS (COPD)	pheno.1533	Weighted mode	13	-0.0760429	0.0733215	0.32013	-0.219753	0.0676674	0.926776	0.802717	1.07001	0.999592
Meta GWAS (COPD)	pheno.1533	MR Egger	13	-0.141103	0.170137	0.424539	-0.47457	0.192365	0.8684	0.622152	1.21211	0.999592
Meta GWAS (COPD)	pheno.1533	Simple mode	13	-0.058748	0.081151	0.482981	-0.217804	0.100308	0.942944	0.804283	1.10551	0.999592
Meta GWAS (COPD)	pheno.2013	Weighted median	13	-0.117484	0.0493067	0.0171852	-0.214125	-0.0208429	0.889155	0.807247	0.979373	0.999592
Meta GWAS (COPD)	pheno.2013	Inverse variance weighted	13	-0.0707891	0.0358428	0.0482695	-0.141041	-0.000537209	0.931658	0.868454	0.999463	0.999592
Meta GWAS (COPD)	pheno.2013	Weighted mode	13	-0.14453	0.0873203	0.123787	-0.315678	0.0266174	0.865429	0.729294	1.02697	0.999592
Meta GWAS (COPD)	pheno.2013	Simple mode	13	-0.149192	0.0909995	0.127046	-0.327551	0.0291671	0.861404	0.720687	1.0296	0.999592
Meta GWAS (COPD)	pheno.2013	MR Egger	13	-0.0822341	0.18047	0.657493	-0.435955	0.271487	0.921056	0.646647	1.31191	0.999592
Meta GWAS (COPD)	pheno.2063	Inverse variance weighted	13	-0.0883561	0.0354619	0.0127177	-0.157861	-0.0188508	0.915435	0.853968	0.981326	0.999592
Meta GWAS (COPD)	pheno.2063	Weighted median	13	-0.0689023	0.0467651	0.140651	-0.160562	0.0227572	0.933418	0.851665	1.02302	0.999592
Meta GWAS (COPD)	pheno.2063	Weighted mode	13	-0.0509199	0.0667231	0.460113	-0.181697	0.0798573	0.950355	0.833854	1.08313	0.999592
Meta GWAS (COPD)	pheno.2063	Simple mode	13	-0.0590946	0.0786756	0.467057	-0.213299	0.0951096	0.942618	0.807915	1.09978	0.999592
Meta GWAS (COPD)	pheno.2063	MR Egger	13	-0.0146527	0.170932	0.933227	-0.349679	0.320374	0.985454	0.704914	1.37764	0.999592
Meta GWAS (COPD)	pheno.2178	Inverse variance weighted	13	0.0939486	0.0393754	0.017034	0.0167729	0.171124	1.0985	1.01691	1.18664	0.999592
Meta GWAS (COPD)	pheno.2178	Weighted median	13	0.0888016	0.0482437	0.0656671	-0.00575598	0.183359	1.09286	0.994261	1.20125	0.999592
Meta GWAS (COPD)	pheno.2178	Weighted mode	13	0.0907036	0.068684	0.21127	-0.0439171	0.225324	1.09494	0.957033	1.25273	0.999592
Meta GWAS (COPD)	pheno.2178	Simple mode	13	0.0840408	0.0775231	0.299632	-0.0679045	0.235986	1.08767	0.93435	1.26616	0.999592
Meta GWAS (COPD)	pheno.2178	MR Egger	13	0.143909	0.197612	0.481683	-0.243411	0.531229	1.15478	0.783949	1.70102	0.999592
Meta GWAS (COPD)	pheno.2256	Inverse variance weighted	13	-0.0752251	0.035788	0.0355565	-0.14537	-0.00508056	0.927535	0.864703	0.994932	0.999592
Meta GWAS (COPD)	pheno.2256	Weighted median	13	-0.0941702	0.051007	0.06486	-0.194144	0.00580348	0.910128	0.823539	1.00582	0.999592
Meta GWAS (COPD)	pheno.2256	Weighted mode	13	-0.126586	0.073543	0.110859	-0.27073	0.017558	0.881098	0.762822	1.01771	0.999592
Meta GWAS (COPD)	pheno.2256	Simple mode	13	-0.134501	0.0819458	0.126657	-0.295114	0.0261132	0.874152	0.744446	1.02646	0.999592
Meta GWAS (COPD)	pheno.2256	MR Egger	13	-0.274432	0.172509	0.139956	-0.612551	0.063686	0.760003	0.541967	1.06576	0.999592
Meta GWAS (COPD)	pheno.2296	Inverse variance weighted	13	0.0840646	0.0353876	0.0175232	0.014705	0.153424	1.0877	1.01481	1.16582	0.999592
Meta GWAS (COPD)	pheno.2296	Weighted median	13	0.0792606	0.0503714	0.115598	-0.0194674	0.177988	1.08249	0.980721	1.19481	0.999592
Meta GWAS (COPD)	pheno.2296	MR Egger	13	0.278774	0.170578	0.130463	-0.0555577	0.613107	1.32151	0.945957	1.84616	0.999592
Meta GWAS (COPD)	pheno.2296	Weighted mode	13	0.0604931	0.0728769	0.422704	-0.0823456	0.203332	1.06236	0.920954	1.22548	0.999592
Meta GWAS (COPD)	pheno.2296	Simple mode	13	0.0651151	0.0836323	0.451303	-0.0988042	0.229034	1.06728	0.90592	1.25739	0.999592
Meta GWAS (COPD)	pheno.2343	Inverse variance weighted	13	-0.0888415	0.0356018	0.0125808	-0.158621	-0.0190619	0.914991	0.85332	0.981119	0.999592
Meta GWAS (COPD)	pheno.2343	Weighted median	13	-0.0732119	0.0481176	0.128129	-0.167522	0.0210985	0.929404	0.845758	1.02132	0.999592
Meta GWAS (COPD)	pheno.2343	Weighted mode	13	-0.0679944	0.073403	0.372537	-0.211864	0.0758754	0.934266	0.809075	1.07883	0.999592
Meta GWAS (COPD)	pheno.2343	Simple mode	13	-0.0537496	0.081229	0.520665	-0.212958	0.105459	0.947669	0.80819	1.11122	0.999592
Meta GWAS (COPD)	pheno.2343	MR Egger	13	-0.0595865	0.171598	0.734961	-0.395919	0.276746	0.942154	0.673061	1.31883	0.999592
Meta GWAS (COPD)	pheno.2408	Inverse variance weighted	13	0.0733411	0.0353657	0.0380985	0.00402438	0.142658	1.0761	1.00403	1.15334	0.999592
Meta GWAS (COPD)	pheno.2408	Weighted median	13	0.0817582	0.0487236	0.0933469	-0.01374	0.177256	1.08519	0.986354	1.19394	0.999592
Meta GWAS (COPD)	pheno.2408	Weighted mode	13	0.0916982	0.074437	0.241584	-0.0541982	0.237595	1.09603	0.947244	1.2682	0.999592
Meta GWAS (COPD)	pheno.2408	MR Egger	13	0.194174	0.170472	0.278885	-0.139951	0.528298	1.21431	0.869401	1.69604	0.999592
Meta GWAS (COPD)	pheno.2408	Simple mode	13	0.0853858	0.0807814	0.311328	-0.0729458	0.243717	1.08914	0.929651	1.27598	0.999592
Meta GWAS (COPD)	pheno.2424	Inverse variance weighted	13	0.0761933	0.0359335	0.0339726	0.00576361	0.146623	1.07917	1.00578	1.15792	0.999592
Meta GWAS (COPD)	pheno.2424	Weighted median	13	0.0832037	0.0485852	0.0867986	-0.0120233	0.178431	1.08676	0.988049	1.19534	0.999592
Meta GWAS (COPD)	pheno.2424	Weighted mode	13	0.101317	0.0655434	0.148106	-0.0271478	0.229782	1.10663	0.973217	1.25833	0.999592
Meta GWAS (COPD)	pheno.2424	Simple mode	13	0.12407	0.0846889	0.168623	-0.0419206	0.29006	1.13209	0.958946	1.33651	0.999592
Meta GWAS (COPD)	pheno.2424	MR Egger	13	0.0145868	0.179907	0.936835	-0.33803	0.367204	1.01469	0.713174	1.44369	0.999592
Meta GWAS (COPD)	pheno.2435	Weighted median	13	0.110594	0.0459548	0.0161026	0.0205225	0.200665	1.11694	1.02073	1.22222	0.999592
Meta GWAS (COPD)	pheno.2435	Inverse variance weighted	13	0.0901185	0.0399939	0.0242399	0.0117304	0.168507	1.0943	1.0118	1.18354	0.999592
Meta GWAS (COPD)	pheno.2435	MR Egger	13	0.380182	0.180476	0.0589272	0.0264502	0.733915	1.46255	1.0268	2.08322	0.999592
Meta GWAS (COPD)	pheno.2435	Weighted mode	13	0.111856	0.0652325	0.11208	-0.0159997	0.239712	1.11835	0.984128	1.27088	0.999592
Meta GWAS (COPD)	pheno.2435	Simple mode	13	0.118137	0.0722278	0.127861	-0.0234298	0.259703	1.1254	0.976843	1.29655	0.999592
Meta GWAS (COPD)	pheno.2498	Inverse variance weighted	13	0.0713166	0.0352549	0.043085	0.002217	0.140416	1.07392	1.00222	1.15075	0.999592
Meta GWAS (COPD)	pheno.2498	Weighted median	13	0.0904923	0.0467845	0.0530841	-0.00120536	0.18219	1.09471	0.998795	1.19984	0.999592
Meta GWAS (COPD)	pheno.2498	Weighted mode	13	0.100344	0.0654168	0.150984	-0.0278731	0.228561	1.10555	0.972512	1.25679	0.999592
Meta GWAS (COPD)	pheno.2498	Simple mode	13	0.111439	0.0737504	0.15666	-0.0331122	0.25599	1.11789	0.96743	1.29174	0.999592
Meta GWAS (COPD)	pheno.2498	MR Egger	13	0.0638442	0.169956	0.714319	-0.26927	0.396958	1.06593	0.763937	1.48729	0.999592
Meta GWAS (COPD)	pheno.2510	Inverse variance weighted	13	0.103565	0.0419771	0.0136179	0.0212903	0.18584	1.10912	1.02152	1.20423	0.999592
Meta GWAS (COPD)	pheno.2510	Weighted median	13	0.107329	0.0492719	0.0293842	0.0107558	0.203901	1.1133	1.01081	1.22618	0.999592
Meta GWAS (COPD)	pheno.2510	Weighted mode	13	0.0901067	0.0683112	0.211765	-0.0437833	0.223997	1.09429	0.957161	1.25107	0.999592
Meta GWAS (COPD)	pheno.2510	Simple mode	13	0.0854078	0.0769121	0.288557	-0.0653398	0.236155	1.08916	0.936749	1.26637	0.999592
Meta GWAS (COPD)	pheno.2510	MR Egger	13	0.171811	0.210223	0.431113	-0.240225	0.583847	1.18745	0.786451	1.79292	0.999592
Meta GWAS (COPD)	pheno.2597	Inverse variance weighted	13	0.0745356	0.0355648	0.0361026	0.00482863	0.144243	1.07738	1.00484	1.15516	0.999592
Meta GWAS (COPD)	pheno.2597	Weighted median	13	0.0499234	0.04734	0.291622	-0.042863	0.14271	1.05119	0.958043	1.15339	0.999592
Meta GWAS (COPD)	pheno.2597	MR Egger	13	0.112768	0.178462	0.540373	-0.237019	0.462554	1.11937	0.788976	1.58812	0.999592
Meta GWAS (COPD)	pheno.2597	Weighted mode	13	0.0233378	0.0653672	0.727272	-0.104782	0.151458	1.02361	0.900521	1.16353	0.999592
Meta GWAS (COPD)	pheno.2597	Simple mode	13	0.0179801	0.0688782	0.798486	-0.117021	0.152981	1.01814	0.889566	1.1653	0.999592
Meta GWAS (COPD)	pheno.2613	Inverse variance weighted	13	0.0891894	0.0352915	0.0114969	0.0200181	0.158361	1.09329	1.02022	1.17159	0.999592
Meta GWAS (COPD)	pheno.2613	Weighted median	13	0.0465902	0.0492248	0.343904	-0.0498904	0.143071	1.04769	0.951334	1.15381	0.999592
Meta GWAS (COPD)	pheno.2613	Weighted mode	13	0.0352862	0.0740336	0.642191	-0.10982	0.180392	1.03592	0.895996	1.19769	0.999592
Meta GWAS (COPD)	pheno.2613	Simple mode	13	0.0301988	0.0776864	0.704287	-0.122067	0.182464	1.03066	0.885089	1.20017	0.999592
Meta GWAS (COPD)	pheno.2613	MR Egger	13	0.0339125	0.175851	0.850592	-0.310755	0.37858	1.03449	0.732893	1.46021	0.999592
Meta GWAS (COPD)	pheno.2619	Inverse variance weighted	13	0.0880504	0.0406487	0.0303011	0.00837897	0.167722	1.09204	1.00841	1.18261	0.999592
Meta GWAS (COPD)	pheno.2619	Weighted median	13	0.0820406	0.0493879	0.0966842	-0.0147598	0.178841	1.0855	0.985349	1.19583	0.999592
Meta GWAS (COPD)	pheno.2619	Weighted mode	13	0.0674393	0.0650962	0.320631	-0.0601493	0.195028	1.06977	0.941624	1.21534	0.999592
Meta GWAS (COPD)	pheno.2619	Simple mode	13	0.062932	0.0696113	0.38376	-0.0735062	0.19937	1.06495	0.92913	1.22063	0.999592
Meta GWAS (COPD)	pheno.2619	MR Egger	13	0.0602952	0.204486	0.77359	-0.340497	0.461087	1.06215	0.711417	1.5858	0.999592
Meta GWAS (COPD)	pheno.2666	Inverse variance weighted	13	0.0976009	0.0360665	0.0068071	0.0269105	0.168291	1.10252	1.02728	1.18328	0.999592
Meta GWAS (COPD)	pheno.2666	Weighted median	13	0.083689	0.0478323	0.0801817	-0.0100623	0.17744	1.08729	0.989988	1.19416	0.999592
Meta GWAS (COPD)	pheno.2666	Weighted mode	13	0.0818229	0.0697656	0.263621	-0.0549176	0.218563	1.08526	0.946563	1.24429	0.999592
Meta GWAS (COPD)	pheno.2666	MR Egger	13	0.167917	0.18031	0.371703	-0.185491	0.521324	1.18284	0.830697	1.68426	0.999592
Meta GWAS (COPD)	pheno.2666	Simple mode	13	0.0690443	0.0820331	0.416434	-0.0917406	0.229829	1.07148	0.912342	1.25838	0.999592
Meta GWAS (COPD)	pheno.2692	Inverse variance weighted	13	0.0776936	0.0355944	0.0290545	0.00792853	0.147459	1.08079	1.00796	1.15889	0.999592
Meta GWAS (COPD)	pheno.2692	Weighted median	13	0.0455579	0.0471586	0.334016	-0.0468729	0.137989	1.04661	0.954209	1.14796	0.999592
Meta GWAS (COPD)	pheno.2692	MR Egger	13	0.15409	0.177627	0.404201	-0.194059	0.502239	1.1666	0.823609	1.65242	0.999592
Meta GWAS (COPD)	pheno.2692	Simple mode	13	0.0137397	0.0763313	0.860155	-0.13587	0.163349	1.01383	0.872956	1.17745	0.999592
Meta GWAS (COPD)	pheno.2692	Weighted mode	13	0.0137397	0.0770556	0.861455	-0.137289	0.164769	1.01383	0.871718	1.17912	0.999592
Meta GWAS (COPD)	pheno.2700	Inverse variance weighted	13	-0.0790695	0.0349001	0.0234761	-0.147474	-0.0106653	0.923976	0.862885	0.989391	0.999592
Meta GWAS (COPD)	pheno.2700	Weighted median	13	-0.0586382	0.049106	0.232433	-0.154886	0.0376095	0.943048	0.856513	1.03833	0.999592
Meta GWAS (COPD)	pheno.2700	Weighted mode	13	-0.0558815	0.0610203	0.377816	-0.175481	0.0637183	0.945651	0.839053	1.06579	0.999592
Meta GWAS (COPD)	pheno.2700	Simple mode	13	-0.0496013	0.0728394	0.508819	-0.192366	0.0931638	0.951609	0.825005	1.09764	0.999592
Meta GWAS (COPD)	pheno.2700	MR Egger	13	-0.0127207	0.168232	0.941084	-0.342455	0.317014	0.98736	0.710025	1.37302	0.999592
Meta GWAS (COPD)	pheno.2743	Weighted median	13	0.125722	0.048998	0.0102919	0.0296862	0.221759	1.13397	1.03013	1.24827	0.999592
Meta GWAS (COPD)	pheno.2743	Inverse variance weighted	13	0.084718	0.0352268	0.0161754	0.0156736	0.153762	1.08841	1.0158	1.16621	0.999592
Meta GWAS (COPD)	pheno.2743	Weighted mode	13	0.134968	0.0737179	0.0920499	-0.00951899	0.279455	1.1445	0.990526	1.32241	0.999592
Meta GWAS (COPD)	pheno.2743	Simple mode	13	0.130597	0.0857243	0.153555	-0.0374227	0.298617	1.13951	0.963269	1.34799	0.999592
Meta GWAS (COPD)	pheno.2743	MR Egger	13	0.188279	0.174292	0.303145	-0.153333	0.529891	1.20717	0.857844	1.69875	0.999592
Meta GWAS (COPD)	pheno.2769	Inverse variance weighted	13	0.0784169	0.0353604	0.0265789	0.00911051	0.147723	1.08157	1.00915	1.15919	0.999592
Meta GWAS (COPD)	pheno.2769	MR Egger	13	0.194866	0.174311	0.287422	-0.146784	0.536515	1.21515	0.863481	1.71004	0.999592
Meta GWAS (COPD)	pheno.2769	Weighted median	13	0.0438905	0.0511195	0.390569	-0.0563038	0.144085	1.04487	0.945252	1.15498	0.999592
Meta GWAS (COPD)	pheno.2769	Simple mode	13	0.0378821	0.0876334	0.673204	-0.133879	0.209644	1.03861	0.874696	1.23324	0.999592
Meta GWAS (COPD)	pheno.2769	Weighted mode	13	0.0341563	0.080481	0.678782	-0.123586	0.191899	1.03475	0.883745	1.21155	0.999592
Meta GWAS (COPD)	pheno.2803	Weighted median	13	0.105761	0.0501344	0.0348965	0.00749799	0.204025	1.11156	1.00753	1.22633	0.999592
Meta GWAS (COPD)	pheno.2803	Inverse variance weighted	13	0.0975304	0.0476316	0.0405995	0.00417238	0.190888	1.10244	1.00418	1.21032	0.999592
Meta GWAS (COPD)	pheno.2803	Weighted mode	13	0.10714	0.0546223	0.0734429	8.06481e-05	0.2142	1.11309	1.00008	1.23887	0.999592
Meta GWAS (COPD)	pheno.2803	Simple mode	13	0.126424	0.0669124	0.0832359	-0.00472407	0.257573	1.13476	0.995287	1.29379	0.999592
Meta GWAS (COPD)	pheno.2803	MR Egger	13	0.0537458	0.23944	0.826511	-0.415557	0.523049	1.05522	0.659972	1.68716	0.999592
Meta GWAS (COPD)	pheno.2811	Inverse variance weighted	13	0.0844015	0.0412937	0.0409601	0.00346591	0.165337	1.08807	1.00347	1.17979	0.999592
Meta GWAS (COPD)	pheno.2811	Simple mode	13	0.0758943	0.0872235	0.401309	-0.0950637	0.246852	1.07885	0.909315	1.27999	0.999592
Meta GWAS (COPD)	pheno.2811	Weighted median	13	0.0392871	0.0518725	0.448824	-0.0623831	0.140957	1.04007	0.939523	1.15138	0.999592
Meta GWAS (COPD)	pheno.2811	Weighted mode	13	0.0479666	0.072029	0.518051	-0.0932103	0.189143	1.04914	0.911002	1.20821	0.999592
Meta GWAS (COPD)	pheno.2811	MR Egger	13	0.13045	0.207469	0.542339	-0.276191	0.53709	1.13934	0.758668	1.71102	0.999592
Meta GWAS (COPD)	pheno.2839	Inverse variance weighted	13	0.0998734	0.0468609	0.0330669	0.0080259	0.191721	1.10503	1.00806	1.21133	0.999592
Meta GWAS (COPD)	pheno.2839	Weighted median	13	0.0728478	0.0489837	0.136966	-0.0231602	0.168856	1.07557	0.977106	1.18395	0.999592
Meta GWAS (COPD)	pheno.2839	Weighted mode	13	0.0655998	0.0610121	0.303431	-0.0539838	0.185183	1.0678	0.947447	1.20344	0.999592
Meta GWAS (COPD)	pheno.2839	Simple mode	13	0.0513606	0.0730455	0.49539	-0.0918085	0.19453	1.0527	0.91228	1.21474	0.999592
Meta GWAS (COPD)	pheno.2839	MR Egger	13	0.162494	0.235068	0.503727	-0.298239	0.623228	1.17644	0.742124	1.86494	0.999592
Meta GWAS (COPD)	pheno.2883	Inverse variance weighted	13	0.0970229	0.0449192	0.0307773	0.00898119	0.185065	1.10189	1.00902	1.2033	0.999592
Meta GWAS (COPD)	pheno.2883	Weighted median	13	0.054641	0.0490129	0.264924	-0.0414244	0.150706	1.05616	0.959422	1.16266	0.999592
Meta GWAS (COPD)	pheno.2883	Weighted mode	13	0.0502854	0.068233	0.475306	-0.0834514	0.184022	1.05157	0.919936	1.20204	0.999592
Meta GWAS (COPD)	pheno.2883	Simple mode	13	0.0520478	0.0713328	0.479607	-0.0877645	0.19186	1.05343	0.915977	1.2115	0.999592
Meta GWAS (COPD)	pheno.2883	MR Egger	13	0.135563	0.225797	0.560422	-0.307	0.578126	1.14518	0.735651	1.78269	0.999592
Meta GWAS (COPD)	pheno.2894	Inverse variance weighted	13	0.0808362	0.0353107	0.0220628	0.0116273	0.150045	1.08419	1.0117	1.16189	0.999592
Meta GWAS (COPD)	pheno.2894	Weighted median	13	0.093694	0.047702	0.0495124	0.000198099	0.18719	1.09822	1.0002	1.20586	0.999592
Meta GWAS (COPD)	pheno.2894	Weighted mode	13	0.0989877	0.0735493	0.203222	-0.0451689	0.243144	1.10405	0.955836	1.27525	0.999592
Meta GWAS (COPD)	pheno.2894	Simple mode	13	0.0949303	0.0766602	0.239274	-0.0553237	0.245184	1.09958	0.946179	1.27786	0.999592
Meta GWAS (COPD)	pheno.2894	MR Egger	13	0.0894704	0.170208	0.609562	-0.244137	0.423077	1.09359	0.783381	1.52665	0.999592
Meta GWAS (COPD)	pheno.2938	Inverse variance weighted	13	0.0950735	0.0449897	0.0345813	0.00689368	0.183253	1.09974	1.00692	1.20112	0.999592
Meta GWAS (COPD)	pheno.2938	Weighted median	13	0.0948996	0.0505003	0.0602186	-0.00408094	0.19388	1.09955	0.995927	1.21395	0.999592
Meta GWAS (COPD)	pheno.2938	Weighted mode	13	0.112881	0.0678458	0.122029	-0.0200965	0.245859	1.1195	0.980104	1.27872	0.999592
Meta GWAS (COPD)	pheno.2938	Simple mode	13	0.101445	0.0793991	0.225532	-0.0541767	0.257068	1.10677	0.947265	1.29313	0.999592
Meta GWAS (COPD)	pheno.2938	MR Egger	13	0.092093	0.226435	0.692024	-0.35172	0.535906	1.09647	0.703477	1.709	0.999592
Meta GWAS (COPD)	pheno.3100	Inverse variance weighted	13	-0.0783225	0.0347733	0.0242987	-0.146478	-0.0101668	0.924666	0.863745	0.989885	0.999592
Meta GWAS (COPD)	pheno.3100	Weighted median	13	-0.0703379	0.0482071	0.144543	-0.164824	0.024148	0.932079	0.848043	1.02444	0.999592
Meta GWAS (COPD)	pheno.3100	Simple mode	13	-0.0859603	0.0842577	0.327758	-0.251105	0.0791848	0.917631	0.77794	1.0824	0.999592
Meta GWAS (COPD)	pheno.3100	Weighted mode	13	-0.0665022	0.0800547	0.422358	-0.223409	0.0904049	0.935661	0.799787	1.09462	0.999592
Meta GWAS (COPD)	pheno.3100	MR Egger	13	-0.0461277	0.167639	0.788292	-0.374699	0.282444	0.95492	0.687496	1.32637	0.999592
Meta GWAS (COPD)	pheno.3165	Inverse variance weighted	13	-0.0812056	0.0363499	0.0254832	-0.152451	-0.00995981	0.922004	0.858601	0.99009	0.999592
Meta GWAS (COPD)	pheno.3165	Weighted median	13	-0.108173	0.0500444	0.0306539	-0.20626	-0.0100858	0.897473	0.813622	0.989965	0.999592
Meta GWAS (COPD)	pheno.3165	Simple mode	13	-0.152755	0.0942065	0.130875	-0.3374	0.0318897	0.85834	0.713623	1.0324	0.999592
Meta GWAS (COPD)	pheno.3165	Weighted mode	13	-0.151152	0.10339	0.169442	-0.353795	0.0514922	0.859717	0.702019	1.05284	0.999592
Meta GWAS (COPD)	pheno.3165	MR Egger	13	-0.0478978	0.182736	0.798077	-0.406061	0.310266	0.953231	0.666269	1.36379	0.999592
Meta GWAS (COPD)	pheno.3215	Inverse variance weighted	13	0.0911123	0.0430862	0.0344597	0.00666331	0.175561	1.09539	1.00669	1.19192	0.999592
Meta GWAS (COPD)	pheno.3215	Weighted median	13	0.0863486	0.0513968	0.09295	-0.0143892	0.187086	1.09019	0.985714	1.20573	0.999592
Meta GWAS (COPD)	pheno.3215	Weighted mode	13	0.146363	0.0828613	0.102737	-0.0160451	0.308771	1.15762	0.984083	1.36175	0.999592
Meta GWAS (COPD)	pheno.3215	Simple mode	13	0.155777	0.091075	0.112891	-0.0227299	0.334284	1.16857	0.977527	1.39694	0.999592
Meta GWAS (COPD)	pheno.3215	MR Egger	13	0.0985979	0.216919	0.658281	-0.326564	0.52376	1.10362	0.721398	1.68836	0.999592
Meta GWAS (COPD)	pheno.329	Inverse variance weighted	13	-0.0859636	0.035673	0.0159627	-0.155883	-0.0160446	0.917628	0.85566	0.984083	0.999592
Meta GWAS (COPD)	pheno.329	Weighted median	13	-0.0938887	0.0489298	0.0550038	-0.189791	0.00201364	0.910384	0.827132	1.00202	0.999592
Meta GWAS (COPD)	pheno.329	Weighted mode	13	-0.116283	0.0746435	0.145241	-0.262584	0.0300187	0.890224	0.769062	1.03047	0.999592
Meta GWAS (COPD)	pheno.329	MR Egger	13	-0.255712	0.171968	0.165113	-0.592769	0.0813444	0.774365	0.552795	1.08474	0.999592
Meta GWAS (COPD)	pheno.329	Simple mode	13	-0.0684574	0.0864001	0.44355	-0.237802	0.100887	0.933833	0.788359	1.10615	0.999592
Meta GWAS (COPD)	pheno.383	Inverse variance weighted	13	0.0796415	0.0349742	0.0227771	0.0110922	0.148191	1.0829	1.01115	1.15973	0.999592
Meta GWAS (COPD)	pheno.383	Weighted median	13	0.0980951	0.047878	0.0404763	0.00425418	0.191936	1.10307	1.00426	1.21159	0.999592
Meta GWAS (COPD)	pheno.383	Simple mode	13	0.162562	0.0763677	0.0546838	0.0128813	0.312243	1.17652	1.01296	1.36649	0.999592
Meta GWAS (COPD)	pheno.383	Weighted mode	13	0.146927	0.0694322	0.0559192	0.0108401	0.283014	1.15827	1.0109	1.32712	0.999592
Meta GWAS (COPD)	pheno.383	MR Egger	13	0.0498994	0.168592	0.772761	-0.280542	0.38034	1.05117	0.755375	1.46278	0.999592
Meta GWAS (COPD)	pheno.613	Inverse variance weighted	13	-0.0732014	0.0351783	0.037446	-0.142151	-0.00425194	0.929414	0.86749	0.995757	0.999592
Meta GWAS (COPD)	pheno.613	Weighted median	13	-0.042357	0.0460883	0.358074	-0.13269	0.047976	0.958528	0.875736	1.04915	0.999592
Meta GWAS (COPD)	pheno.613	Weighted mode	13	-0.0354913	0.0635378	0.586717	-0.160025	0.0890429	0.965131	0.852122	1.09313	0.999592
Meta GWAS (COPD)	pheno.613	Simple mode	13	-0.0354913	0.064304	0.591128	-0.161527	0.0905447	0.965131	0.850843	1.09477	0.999592
Meta GWAS (COPD)	pheno.613	MR Egger	13	-0.0248955	0.169583	0.885942	-0.357277	0.307486	0.975412	0.699578	1.36	0.999592
Meta GWAS (COPD)	pheno.798	Inverse variance weighted	13	-0.10004	0.0462831	0.0306583	-0.190755	-0.00932508	0.904801	0.826335	0.990718	0.999592
Meta GWAS (COPD)	pheno.798	Weighted median	13	-0.0981055	0.0489344	0.0449806	-0.194017	-0.00219402	0.906553	0.823644	0.997808	0.999592
Meta GWAS (COPD)	pheno.798	Weighted mode	13	-0.10294	0.0594222	0.108808	-0.219408	0.013527	0.902181	0.802994	1.01362	0.999592
Meta GWAS (COPD)	pheno.798	Simple mode	13	-0.107892	0.0738575	0.169751	-0.252653	0.0368687	0.897724	0.776737	1.03756	0.999592
Meta GWAS (COPD)	pheno.798	MR Egger	13	-0.120088	0.232937	0.616379	-0.576643	0.336468	0.886843	0.561781	1.39999	0.999592
MR analysis results of COPD and tongue dorsum microbiota
Exposure	ID.outcome	Method	nSNP	Beta	SE	Pval	Lo_ci	Up_ci	OR	OR_lci95	OR_uci95	Qval
Meta GWAS (COPD)	pheno.1046	Inverse variance weighted	13	-0.0715371	0.0338332	0.0344803	-0.13785	-0.00522415	0.930962	0.871229	0.994789	0.99943
Meta GWAS (COPD)	pheno.1046	Weighted median	13	-0.0961129	0.0474754	0.042921	-0.189165	-0.00306114	0.908361	0.82765	0.996944	0.99943
Meta GWAS (COPD)	pheno.1046	Weighted mode	13	-0.128684	0.0718527	0.0985404	-0.269515	0.0121474	0.879252	0.76375	1.01222	0.99943
Meta GWAS (COPD)	pheno.1046	MR Egger	13	-0.275055	0.163166	0.119969	-0.594859	0.0447501	0.759531	0.55164	1.04577	0.99943
Meta GWAS (COPD)	pheno.1046	Simple mode	13	-0.133088	0.0867562	0.150951	-0.30313	0.0369539	0.875388	0.738503	1.03765	0.99943
Meta GWAS (COPD)	pheno.1108	Inverse variance weighted	13	-0.127138	0.0432075	0.00325578	-0.211825	-0.0424512	0.880612	0.809107	0.958437	0.99943
Meta GWAS (COPD)	pheno.1108	Weighted median	13	-0.0915996	0.0527412	0.0824269	-0.194972	0.0117731	0.91247	0.822857	1.01184	0.99943
Meta GWAS (COPD)	pheno.1108	Simple mode	13	-0.160838	0.101791	0.140072	-0.360348	0.0386719	0.85143	0.697434	1.03943	0.99943
Meta GWAS (COPD)	pheno.1108	Weighted mode	13	-0.0632719	0.076907	0.426722	-0.21401	0.0874658	0.938688	0.807341	1.0914	0.99943
Meta GWAS (COPD)	pheno.1108	MR Egger	13	-0.0587623	0.216656	0.791241	-0.483408	0.365883	0.942931	0.616678	1.44179	0.99943
Meta GWAS (COPD)	pheno.1127	Inverse variance weighted	13	-0.0684879	0.0346103	0.0478351	-0.136324	-0.000651733	0.933805	0.87256	0.999348	0.99943
Meta GWAS (COPD)	pheno.1127	Weighted median	13	-0.0818218	0.0496677	0.099479	-0.17917	0.0155269	0.921436	0.835963	1.01565	0.99943
Meta GWAS (COPD)	pheno.1127	Simple mode	13	-0.0978678	0.0775916	0.231163	-0.249947	0.0542117	0.906769	0.778842	1.05571	0.99943
Meta GWAS (COPD)	pheno.1127	Weighted mode	13	-0.0825361	0.0681315	0.249049	-0.216074	0.0510016	0.920778	0.805676	1.05232	0.99943
Meta GWAS (COPD)	pheno.1127	MR Egger	13	-0.00942518	0.169148	0.956563	-0.340955	0.322104	0.990619	0.711091	1.38003	0.99943
Meta GWAS (COPD)	pheno.117	Inverse variance weighted	13	-0.0850757	0.0416145	0.0409164	-0.16664	-0.00351126	0.918443	0.846504	0.996495	0.99943
Meta GWAS (COPD)	pheno.117	Weighted median	13	-0.0902402	0.0487798	0.0643207	-0.185849	0.0053682	0.913712	0.830399	1.00538	0.99943
Meta GWAS (COPD)	pheno.117	MR Egger	13	-0.379443	0.188985	0.0698641	-0.749854	-0.00903268	0.684242	0.472436	0.991008	0.99943
Meta GWAS (COPD)	pheno.117	Weighted mode	13	-0.084721	0.0607741	0.188584	-0.203838	0.0343962	0.918769	0.815594	1.03499	0.99943
Meta GWAS (COPD)	pheno.117	Simple mode	13	-0.0828568	0.0755201	0.294105	-0.230876	0.0651626	0.920483	0.793838	1.06733	0.99943
Meta GWAS (COPD)	pheno.1216	Inverse variance weighted	13	-0.104581	0.034774	0.00263448	-0.172738	-0.036424	0.900702	0.841358	0.964231	0.99943
Meta GWAS (COPD)	pheno.1216	Weighted median	13	-0.0932113	0.0486049	0.0551446	-0.188477	0.00205429	0.911001	0.82822	1.00206	0.99943
Meta GWAS (COPD)	pheno.1216	MR Egger	13	-0.203753	0.167691	0.249782	-0.532427	0.124921	0.815664	0.587178	1.13306	0.99943
Meta GWAS (COPD)	pheno.1216	Simple mode	13	-0.0919282	0.0787028	0.265473	-0.246186	0.0623294	0.912171	0.781777	1.06431	0.99943
Meta GWAS (COPD)	pheno.1216	Weighted mode	13	-0.0846979	0.0735079	0.271665	-0.228773	0.0593776	0.91879	0.795509	1.06118	0.99943
Meta GWAS (COPD)	pheno.1267	Inverse variance weighted	13	-0.0838457	0.0364304	0.0213618	-0.155249	-0.012442	0.919573	0.856202	0.987635	0.99943
Meta GWAS (COPD)	pheno.1267	Weighted median	13	-0.111739	0.0491817	0.0230882	-0.208136	-0.0153433	0.894277	0.812097	0.984774	0.99943
Meta GWAS (COPD)	pheno.1267	Simple mode	13	-0.183592	0.0963505	0.0809555	-0.372439	0.00525491	0.832275	0.689052	1.00527	0.99943
Meta GWAS (COPD)	pheno.1267	Weighted mode	13	-0.161119	0.08977	0.0978965	-0.337068	0.0148306	0.851191	0.71386	1.01494	0.99943
Meta GWAS (COPD)	pheno.1267	MR Egger	13	-0.00977588	0.182103	0.95815	-0.366697	0.347146	0.990272	0.693019	1.41502	0.99943
Meta GWAS (COPD)	pheno.1270	Inverse variance weighted	13	0.0887737	0.0343421	0.00973842	0.0214632	0.156084	1.09283	1.0217	1.16892	0.99943
Meta GWAS (COPD)	pheno.1270	Weighted median	13	0.115191	0.0470933	0.0144442	0.0228883	0.207494	1.12209	1.02315	1.23059	0.99943
Meta GWAS (COPD)	pheno.1270	Weighted mode	13	0.0895952	0.0600196	0.161317	-0.0280432	0.207234	1.09373	0.972346	1.23027	0.99943
Meta GWAS (COPD)	pheno.1270	Simple mode	13	0.0765571	0.0706311	0.299707	-0.0618799	0.214994	1.07956	0.939996	1.23985	0.99943
Meta GWAS (COPD)	pheno.1270	MR Egger	13	0.0990138	0.165577	0.561956	-0.225518	0.423546	1.10408	0.798103	1.52737	0.99943
Meta GWAS (COPD)	pheno.1292	Inverse variance weighted	13	0.0876473	0.0348843	0.0119874	0.0192741	0.15602	1.0916	1.01946	1.16885	0.99943
Meta GWAS (COPD)	pheno.1292	Weighted mode	13	0.118333	0.075837	0.144647	-0.0303074	0.266974	1.12562	0.970147	1.30601	0.99943
Meta GWAS (COPD)	pheno.1292	Weighted median	13	0.0690624	0.0486922	0.15609	-0.0263743	0.164499	1.0715	0.97397	1.1788	0.99943
Meta GWAS (COPD)	pheno.1292	Simple mode	13	0.116678	0.0835032	0.187626	-0.0469878	0.280345	1.12376	0.954099	1.32359	0.99943
Meta GWAS (COPD)	pheno.1292	MR Egger	13	0.118051	0.168204	0.497366	-0.211629	0.447731	1.1253	0.809265	1.56476	0.99943
Meta GWAS (COPD)	pheno.1369	Inverse variance weighted	13	0.0749228	0.0345615	0.0301733	0.00718218	0.142663	1.0778	1.00721	1.15334	0.99943
Meta GWAS (COPD)	pheno.1369	MR Egger	13	0.224339	0.16671	0.205486	-0.102413	0.551091	1.2515	0.902657	1.73515	0.99943
Meta GWAS (COPD)	pheno.1369	Weighted median	13	0.0488822	0.0475256	0.303694	-0.044268	0.142032	1.0501	0.956698	1.15261	0.99943
Meta GWAS (COPD)	pheno.1369	Weighted mode	13	0.0299623	0.0699354	0.675928	-0.107111	0.167036	1.03042	0.898426	1.1818	0.99943
Meta GWAS (COPD)	pheno.1369	Simple mode	13	0.015329	0.08255	0.855787	-0.146469	0.177127	1.01545	0.863753	1.19378	0.99943
Meta GWAS (COPD)	pheno.14	Inverse variance weighted	13	0.078615	0.0338782	0.0203129	0.0122137	0.145016	1.08179	1.01229	1.15606	0.99943
Meta GWAS (COPD)	pheno.14	Weighted median	13	0.0679975	0.0440231	0.122446	-0.0182877	0.154283	1.07036	0.981879	1.16682	0.99943
Meta GWAS (COPD)	pheno.14	Simple mode	13	0.0976674	0.0708046	0.192938	-0.0411096	0.236444	1.1026	0.959724	1.26674	0.99943
Meta GWAS (COPD)	pheno.14	Weighted mode	13	0.070571	0.0574877	0.24314	-0.0421049	0.183247	1.07312	0.958769	1.20111	0.99943
Meta GWAS (COPD)	pheno.14	MR Egger	13	0.0175956	0.163397	0.916184	-0.302663	0.337854	1.01775	0.738848	1.40194	0.99943
Meta GWAS (COPD)	pheno.1417	Weighted median	13	0.116496	0.0498992	0.0195631	0.0186934	0.214298	1.12355	1.01887	1.23899	0.99943
Meta GWAS (COPD)	pheno.1417	Inverse variance weighted	13	0.0817375	0.038267	0.0326814	0.00673406	0.156741	1.08517	1.00676	1.16969	0.99943
Meta GWAS (COPD)	pheno.1417	Weighted mode	13	0.146624	0.0769819	0.0810676	-0.00426011	0.297509	1.15792	0.995749	1.3465	0.99943
Meta GWAS (COPD)	pheno.1417	Simple mode	13	0.10957	0.0922588	0.257953	-0.0712573	0.290397	1.1158	0.931222	1.33696	0.99943
Meta GWAS (COPD)	pheno.1417	MR Egger	13	0.110474	0.192481	0.577551	-0.266789	0.487737	1.11681	0.765835	1.62863	0.99943
Meta GWAS (COPD)	pheno.1430	Inverse variance weighted	13	-0.0767203	0.0348393	0.0276567	-0.145005	-0.00843536	0.926149	0.865018	0.9916	0.99943
Meta GWAS (COPD)	pheno.1430	Weighted median	13	-0.0944223	0.048737	0.0526986	-0.189947	0.00110232	0.909898	0.827003	1.0011	0.99943
Meta GWAS (COPD)	pheno.1430	Simple mode	13	-0.148381	0.0788761	0.0844242	-0.302978	0.00621636	0.862103	0.738615	1.00624	0.99943
Meta GWAS (COPD)	pheno.1430	Weighted mode	13	-0.129534	0.0707184	0.0919218	-0.268142	0.00907412	0.878505	0.764799	1.00912	0.99943
Meta GWAS (COPD)	pheno.1430	MR Egger	13	-0.153104	0.168027	0.381732	-0.482436	0.176229	0.858041	0.617278	1.19271	0.99943
Meta GWAS (COPD)	pheno.1510	Inverse variance weighted	13	-0.0865129	0.0391081	0.0269563	-0.163165	-0.00986108	0.917124	0.849451	0.990187	0.99943
Meta GWAS (COPD)	pheno.1510	Weighted median	13	-0.0427615	0.0501324	0.393675	-0.141021	0.055498	0.95814	0.868471	1.05707	0.99943
Meta GWAS (COPD)	pheno.1510	MR Egger	13	-0.100058	0.196967	0.621489	-0.486114	0.285998	0.904785	0.615012	1.33109	0.99943
Meta GWAS (COPD)	pheno.1510	Simple mode	13	-0.0398732	0.0903356	0.666779	-0.216931	0.137185	0.960911	0.804986	1.14704	0.99943
Meta GWAS (COPD)	pheno.1510	Weighted mode	13	-0.028269	0.0762758	0.717383	-0.17777	0.121232	0.972127	0.837135	1.12889	0.99943
Meta GWAS (COPD)	pheno.1616	Inverse variance weighted	13	0.0710678	0.0345264	0.0395556	0.003396	0.13874	1.07365	1.0034	1.14882	0.99943
Meta GWAS (COPD)	pheno.1616	Weighted median	13	0.0649451	0.0471042	0.167971	-0.0273792	0.157269	1.0671	0.972992	1.17031	0.99943
Meta GWAS (COPD)	pheno.1616	Weighted mode	13	0.0597828	0.0736354	0.432673	-0.0845426	0.204108	1.06161	0.918933	1.22643	0.99943
Meta GWAS (COPD)	pheno.1616	Simple mode	13	0.0495627	0.0680291	0.480254	-0.0837745	0.1829	1.05081	0.919639	1.20069	0.99943
Meta GWAS (COPD)	pheno.1616	MR Egger	13	0.0376372	0.166455	0.825262	-0.288615	0.363889	1.03835	0.749301	1.43891	0.99943
Meta GWAS (COPD)	pheno.1624	Inverse variance weighted	13	0.0712667	0.0346954	0.0399689	0.0032638	0.13927	1.07387	1.00327	1.14943	0.99943
Meta GWAS (COPD)	pheno.1624	Weighted median	13	0.090952	0.0479848	0.0580348	-0.00309815	0.185002	1.09522	0.996907	1.20322	0.99943
Meta GWAS (COPD)	pheno.1624	Simple mode	13	0.148667	0.0815686	0.0933613	-0.0112072	0.308542	1.16029	0.988855	1.36144	0.99943
Meta GWAS (COPD)	pheno.1624	Weighted mode	13	0.112293	0.0797908	0.184696	-0.0440968	0.268683	1.11884	0.956861	1.30824	0.99943
Meta GWAS (COPD)	pheno.1624	MR Egger	13	0.00369304	0.167302	0.982784	-0.324219	0.331605	1.0037	0.723092	1.3932	0.99943
Meta GWAS (COPD)	pheno.1818	Inverse variance weighted	13	-0.0951507	0.0409743	0.0202219	-0.17546	-0.0148411	0.909236	0.839071	0.985268	0.99943
Meta GWAS (COPD)	pheno.1818	Weighted median	13	-0.119335	0.0518221	0.0212913	-0.220906	-0.0177635	0.887511	0.801792	0.982393	0.99943
Meta GWAS (COPD)	pheno.1818	Weighted mode	13	-0.16842	0.0838666	0.0676749	-0.332799	-0.00404169	0.844999	0.716915	0.995966	0.99943
Meta GWAS (COPD)	pheno.1818	Simple mode	13	-0.14468	0.0930629	0.145996	-0.327083	0.0377234	0.865299	0.721024	1.03844	0.99943
Meta GWAS (COPD)	pheno.1818	MR Egger	13	-0.211827	0.2032	0.319571	-0.610099	0.186445	0.809105	0.543297	1.20496	0.99943
Meta GWAS (COPD)	pheno.1842	Inverse variance weighted	13	-0.0773131	0.0346145	0.0255127	-0.145157	-0.00946879	0.9256	0.864886	0.990576	0.99943
Meta GWAS (COPD)	pheno.1842	Weighted median	13	-0.0615543	0.046252	0.18324	-0.152208	0.0290997	0.940302	0.858809	1.02953	0.99943
Meta GWAS (COPD)	pheno.1842	MR Egger	13	-0.167256	0.166953	0.33796	-0.494484	0.159971	0.845983	0.609886	1.17348	0.99943
Meta GWAS (COPD)	pheno.1842	Simple mode	13	-0.0607317	0.0789119	0.456411	-0.215399	0.0939356	0.941076	0.80622	1.09849	0.99943
Meta GWAS (COPD)	pheno.1842	Weighted mode	13	-0.0534853	0.0760856	0.495491	-0.202613	0.0956424	0.94792	0.816594	1.10037	0.99943
Meta GWAS (COPD)	pheno.1871	Inverse variance weighted	13	-0.0933032	0.0352696	0.00815877	-0.162432	-0.0241748	0.910917	0.850074	0.976115	0.99943
Meta GWAS (COPD)	pheno.1871	Weighted median	13	-0.104016	0.0502164	0.0383255	-0.20244	-0.00559195	0.901211	0.816735	0.994424	0.99943
Meta GWAS (COPD)	pheno.1871	Weighted mode	13	-0.104017	0.0812124	0.224465	-0.263193	0.0551595	0.90121	0.768593	1.05671	0.99943
Meta GWAS (COPD)	pheno.1871	Simple mode	13	-0.106836	0.0892759	0.254534	-0.281817	0.0681448	0.898673	0.754412	1.07052	0.99943
Meta GWAS (COPD)	pheno.1871	MR Egger	13	-0.194869	0.174873	0.288887	-0.537621	0.147882	0.822942	0.584136	1.15938	0.99943
Meta GWAS (COPD)	pheno.1939	Inverse variance weighted	13	-0.0777724	0.0348598	0.0256808	-0.146098	-0.00944719	0.925175	0.864073	0.990597	0.99943
Meta GWAS (COPD)	pheno.1939	Weighted median	13	-0.0894886	0.0472712	0.0583459	-0.18214	0.00316292	0.914399	0.833485	1.00317	0.99943
Meta GWAS (COPD)	pheno.1939	Weighted mode	13	-0.10243	0.06654	0.149658	-0.232848	0.0279889	0.902642	0.792274	1.02838	0.99943
Meta GWAS (COPD)	pheno.1939	Simple mode	13	-0.106126	0.0758468	0.187061	-0.254786	0.0425333	0.899311	0.775082	1.04345	0.99943
Meta GWAS (COPD)	pheno.1939	MR Egger	13	-0.126279	0.168118	0.468337	-0.45579	0.203232	0.881369	0.633947	1.22536	0.99943
Meta GWAS (COPD)	pheno.1995	Inverse variance weighted	13	-0.0784604	0.0340715	0.0212891	-0.145241	-0.0116803	0.924539	0.864814	0.988388	0.99943
Meta GWAS (COPD)	pheno.1995	Weighted median	13	-0.087666	0.0471155	0.0627918	-0.180012	0.00468033	0.916067	0.83526	1.00469	0.99943
Meta GWAS (COPD)	pheno.1995	Weighted mode	13	-0.117534	0.0667862	0.103875	-0.248435	0.013367	0.88911	0.780021	1.01346	0.99943
Meta GWAS (COPD)	pheno.1995	Simple mode	13	-0.120245	0.0729443	0.125173	-0.263216	0.0227255	0.886703	0.768576	1.02299	0.99943
Meta GWAS (COPD)	pheno.1995	MR Egger	13	-0.192327	0.164309	0.266528	-0.514373	0.12972	0.825037	0.597875	1.13851	0.99943
Meta GWAS (COPD)	pheno.2229	Inverse variance weighted	13	-0.0738764	0.0346654	0.0330784	-0.14182	-0.0059323	0.928787	0.867777	0.994085	0.99943
Meta GWAS (COPD)	pheno.2229	Weighted median	13	-0.0947602	0.0461376	0.0399893	-0.18519	-0.00433044	0.909591	0.830946	0.995679	0.99943
Meta GWAS (COPD)	pheno.2229	Weighted mode	13	-0.120218	0.0709816	0.116106	-0.259342	0.018906	0.886727	0.771559	1.01909	0.99943
Meta GWAS (COPD)	pheno.2229	Simple mode	13	-0.128271	0.0763122	0.118608	-0.277843	0.0213004	0.879615	0.757415	1.02153	0.99943
Meta GWAS (COPD)	pheno.2229	MR Egger	13	-0.0198777	0.16718	0.907498	-0.347551	0.307796	0.980319	0.706416	1.36042	0.99943
Meta GWAS (COPD)	pheno.2312	Inverse variance weighted	13	-0.0797297	0.0340722	0.0192826	-0.146511	-0.0129482	0.923366	0.863716	0.987135	0.99943
Meta GWAS (COPD)	pheno.2312	Weighted median	13	-0.0696799	0.0458631	0.128686	-0.159571	0.0202117	0.932692	0.852509	1.02042	0.99943
Meta GWAS (COPD)	pheno.2312	Simple mode	13	-0.0962617	0.0730788	0.21236	-0.239496	0.0469728	0.908226	0.787024	1.04809	0.99943
Meta GWAS (COPD)	pheno.2312	Weighted mode	13	-0.0750044	0.0626761	0.254532	-0.197849	0.0478407	0.927739	0.820493	1.049	0.99943
Meta GWAS (COPD)	pheno.2312	MR Egger	13	-0.120457	0.164324	0.47886	-0.442532	0.201617	0.886515	0.642408	1.22338	0.99943
Meta GWAS (COPD)	pheno.2315	Inverse variance weighted	13	-0.0814812	0.0360862	0.023948	-0.15221	-0.0107523	0.92175	0.858808	0.989305	0.99943
Meta GWAS (COPD)	pheno.2315	MR Egger	13	-0.276709	0.171552	0.135047	-0.612951	0.0595337	0.758275	0.54175	1.06134	0.99943
Meta GWAS (COPD)	pheno.2315	Weighted median	13	-0.054957	0.050998	0.281199	-0.154913	0.044999	0.946526	0.85649	1.04603	0.99943
Meta GWAS (COPD)	pheno.2315	Weighted mode	13	-0.0682991	0.0739389	0.373831	-0.213219	0.0766211	0.933981	0.807979	1.07963	0.99943
Meta GWAS (COPD)	pheno.2315	Simple mode	13	-0.0585463	0.0820805	0.489313	-0.219424	0.102331	0.943135	0.802981	1.10775	0.99943
Meta GWAS (COPD)	pheno.2334	Inverse variance weighted	13	-0.0726232	0.0347717	0.0367462	-0.140776	-0.0044707	0.929951	0.868684	0.995539	0.99943
Meta GWAS (COPD)	pheno.2334	Weighted median	13	-0.068212	0.0477003	0.152713	-0.161705	0.0252805	0.934062	0.850692	1.0256	0.99943
Meta GWAS (COPD)	pheno.2334	Weighted mode	13	-0.0507118	0.0636193	0.440872	-0.175406	0.0739819	0.950553	0.839117	1.07679	0.99943
Meta GWAS (COPD)	pheno.2334	Simple mode	13	-0.0536741	0.0758158	0.492496	-0.202273	0.0949248	0.947741	0.816872	1.09958	0.99943
Meta GWAS (COPD)	pheno.2334	MR Egger	13	-0.0481867	0.1677	0.779194	-0.376879	0.280506	0.952956	0.685999	1.3238	0.99943
Meta GWAS (COPD)	pheno.250	Inverse variance weighted	13	-0.0673572	0.0343215	0.0497002	-0.134627	-8.70272e-05	0.934861	0.874042	0.999913	0.99943
Meta GWAS (COPD)	pheno.250	Weighted median	13	-0.0653443	0.0459152	0.154692	-0.155338	0.0246494	0.936745	0.856126	1.02496	0.99943
Meta GWAS (COPD)	pheno.250	Weighted mode	13	-0.0756425	0.0686368	0.292045	-0.210171	0.0588856	0.927148	0.810446	1.06065	0.99943
Meta GWAS (COPD)	pheno.250	Simple mode	13	-0.0815315	0.0743155	0.294126	-0.22719	0.0641269	0.921704	0.796769	1.06623	0.99943
Meta GWAS (COPD)	pheno.250	MR Egger	13	-0.0951172	0.165517	0.57708	-0.41953	0.229296	0.909266	0.657356	1.25771	0.99943
Meta GWAS (COPD)	pheno.257	Weighted median	13	-0.116481	0.0570946	0.0413362	-0.228387	-0.00457567	0.890047	0.795817	0.995435	0.99943
Meta GWAS (COPD)	pheno.257	Inverse variance weighted	13	-0.100996	0.0512089	0.048584	-0.201365	-0.000626011	0.903937	0.817614	0.999374	0.99943
Meta GWAS (COPD)	pheno.257	Simple mode	13	-0.195409	0.106369	0.0910757	-0.403892	0.0130743	0.822498	0.667716	1.01316	0.99943
Meta GWAS (COPD)	pheno.257	Weighted mode	13	-0.180414	0.106867	0.117166	-0.389875	0.0290459	0.834924	0.677142	1.02947	0.99943
Meta GWAS (COPD)	pheno.257	MR Egger	13	-0.0483365	0.257474	0.854504	-0.552986	0.456313	0.952813	0.57523	1.57824	0.99943
Meta GWAS (COPD)	pheno.2608	Inverse variance weighted	13	0.0708791	0.034692	0.0410431	0.00288273	0.138876	1.07345	1.00289	1.14898	0.99943
Meta GWAS (COPD)	pheno.2608	Weighted median	13	0.0657603	0.0493788	0.182942	-0.0310222	0.162543	1.06797	0.969454	1.1765	0.99943
Meta GWAS (COPD)	pheno.2608	MR Egger	13	0.199321	0.167322	0.258626	-0.128629	0.527271	1.22057	0.8793	1.6943	0.99943
Meta GWAS (COPD)	pheno.2608	Weighted mode	13	0.060712	0.0640003	0.361527	-0.0647286	0.186153	1.06259	0.937322	1.20461	0.99943
Meta GWAS (COPD)	pheno.2608	Simple mode	13	0.0490743	0.0765321	0.533432	-0.100929	0.199077	1.0503	0.903997	1.22028	0.99943
Meta GWAS (COPD)	pheno.2697	Inverse variance weighted	13	0.0902886	0.0348999	0.00967949	0.0218848	0.158692	1.09449	1.02213	1.17198	0.99943
Meta GWAS (COPD)	pheno.2697	Weighted median	13	0.0831102	0.0451619	0.0657284	-0.00540716	0.171628	1.08666	0.994607	1.18724	0.99943
Meta GWAS (COPD)	pheno.2697	Weighted mode	13	0.077455	0.0577562	0.20473	-0.0357471	0.190657	1.08053	0.964884	1.21004	0.99943
Meta GWAS (COPD)	pheno.2697	Simple mode	13	0.0763327	0.0655676	0.266974	-0.0521798	0.204845	1.07932	0.949158	1.22734	0.99943
Meta GWAS (COPD)	pheno.2697	MR Egger	13	0.0174104	0.168268	0.919453	-0.312394	0.347215	1.01756	0.731693	1.41512	0.99943
Meta GWAS (COPD)	pheno.2699	Weighted median	13	-0.117529	0.0490358	0.0165385	-0.213639	-0.0214193	0.889114	0.80764	0.978808	0.99943
Meta GWAS (COPD)	pheno.2699	Inverse variance weighted	13	-0.0746415	0.0351343	0.0336315	-0.143505	-0.00577827	0.928076	0.866317	0.994238	0.99943
Meta GWAS (COPD)	pheno.2699	Weighted mode	13	-0.141846	0.083002	0.113171	-0.30453	0.0208377	0.867755	0.73747	1.02106	0.99943
Meta GWAS (COPD)	pheno.2699	Simple mode	13	-0.119506	0.0898672	0.208306	-0.295646	0.0566337	0.887359	0.744051	1.05827	0.99943
Meta GWAS (COPD)	pheno.2699	MR Egger	13	-0.17946	0.173964	0.324411	-0.520429	0.161509	0.835721	0.594266	1.17528	0.99943
Meta GWAS (COPD)	pheno.2729	Inverse variance weighted	13	0.0677865	0.0342918	0.0480693	0.000574568	0.134998	1.07014	1.00057	1.14453	0.99943
Meta GWAS (COPD)	pheno.2729	Weighted median	13	0.0609279	0.0447965	0.173797	-0.0268733	0.148729	1.06282	0.973485	1.16036	0.99943
Meta GWAS (COPD)	pheno.2729	Weighted mode	13	0.0727248	0.0678096	0.304597	-0.060182	0.205632	1.07543	0.941593	1.2283	0.99943
Meta GWAS (COPD)	pheno.2729	Simple mode	13	0.0672491	0.069306	0.351039	-0.0685908	0.203089	1.06956	0.933709	1.22518	0.99943
Meta GWAS (COPD)	pheno.2729	MR Egger	13	0.0882738	0.165333	0.604023	-0.235779	0.412327	1.09229	0.789955	1.51033	0.99943
Meta GWAS (COPD)	pheno.2751	Inverse variance weighted	13	0.0751351	0.034467	0.0292641	0.00757968	0.14269	1.07803	1.00761	1.15337	0.99943
Meta GWAS (COPD)	pheno.2751	Weighted median	13	0.0645967	0.0479613	0.178028	-0.0294074	0.158601	1.06673	0.971021	1.17187	0.99943
Meta GWAS (COPD)	pheno.2751	MR Egger	13	0.159065	0.166231	0.359181	-0.166749	0.484879	1.17241	0.846412	1.62398	0.99943
Meta GWAS (COPD)	pheno.2751	Weighted mode	13	0.0558134	0.0637433	0.398437	-0.0691235	0.18075	1.0574	0.933211	1.19812	0.99943
Meta GWAS (COPD)	pheno.2751	Simple mode	13	0.0558134	0.0751992	0.47224	-0.0915771	0.203204	1.0574	0.912491	1.22532	0.99943
Meta GWAS (COPD)	pheno.2764	Weighted median	13	-0.134269	0.0461847	0.00364649	-0.224792	-0.0437474	0.874354	0.798683	0.957196	0.99943
Meta GWAS (COPD)	pheno.2764	Inverse variance weighted	13	-0.0743999	0.0335249	0.02647	-0.140109	-0.00869117	0.9283	0.869264	0.991346	0.99943
Meta GWAS (COPD)	pheno.2764	Weighted mode	13	-0.144022	0.0645333	0.0454682	-0.270507	-0.0175363	0.865869	0.762993	0.982617	0.99943
Meta GWAS (COPD)	pheno.2764	Simple mode	13	-0.14863	0.0742408	0.0684152	-0.294141	-0.00311767	0.861888	0.745171	0.996887	0.99943
Meta GWAS (COPD)	pheno.2764	MR Egger	13	-0.228916	0.161665	0.184465	-0.545779	0.0879467	0.795395	0.57939	1.09193	0.99943
Meta GWAS (COPD)	pheno.292	Inverse variance weighted	13	0.0766007	0.034725	0.0273895	0.00853962	0.144662	1.07961	1.00858	1.15565	0.99943
Meta GWAS (COPD)	pheno.292	Weighted median	13	0.0504907	0.0481862	0.294719	-0.0439542	0.144936	1.05179	0.956998	1.15597	0.99943
Meta GWAS (COPD)	pheno.292	MR Egger	13	0.155558	0.167479	0.372914	-0.1727	0.483816	1.16831	0.84139	1.62225	0.99943
Meta GWAS (COPD)	pheno.292	Weighted mode	13	0.0612943	0.070682	0.402849	-0.0772424	0.199831	1.06321	0.925665	1.2212	0.99943
Meta GWAS (COPD)	pheno.292	Simple mode	13	0.0458659	0.0801753	0.577834	-0.111278	0.203009	1.04693	0.89469	1.22508	0.99943
Meta GWAS (COPD)	pheno.3064	Inverse variance weighted	13	-0.0696974	0.0350071	0.0464861	-0.138311	-0.00108356	0.932676	0.870828	0.998917	0.99943
Meta GWAS (COPD)	pheno.3064	Weighted median	13	-0.0642078	0.0477554	0.178782	-0.157808	0.0293927	0.93781	0.854013	1.02983	0.99943
Meta GWAS (COPD)	pheno.3064	Weighted mode	13	-0.0373775	0.0650796	0.576349	-0.164933	0.0901785	0.963312	0.84795	1.09437	0.99943
Meta GWAS (COPD)	pheno.3064	Simple mode	13	-0.0401607	0.0733485	0.59405	-0.183924	0.103602	0.960635	0.831999	1.10916	0.99943
Meta GWAS (COPD)	pheno.3064	MR Egger	13	-0.0396673	0.168835	0.818567	-0.370585	0.29125	0.961109	0.690331	1.3381	0.99943
Meta GWAS (COPD)	pheno.3478	Inverse variance weighted	13	0.0669482	0.0340892	0.0495404	0.000133338	0.133763	1.06924	1.00013	1.14312	0.99943
Meta GWAS (COPD)	pheno.3478	Weighted median	13	0.081113	0.0469229	0.0838727	-0.0108559	0.173082	1.08449	0.989203	1.18896	0.99943
Meta GWAS (COPD)	pheno.3478	Simple mode	13	0.138812	0.0802291	0.109204	-0.0184368	0.296061	1.14891	0.981732	1.34455	0.99943
Meta GWAS (COPD)	pheno.3478	Weighted mode	13	0.111816	0.0673489	0.12275	-0.0201883	0.243819	1.11831	0.980014	1.27611	0.99943
Meta GWAS (COPD)	pheno.3478	MR Egger	13	0.207115	0.164412	0.23384	-0.115134	0.529363	1.23012	0.891247	1.69785	0.99943
Meta GWAS (COPD)	pheno.386	Inverse variance weighted	13	0.0793721	0.0361798	0.028248	0.00845972	0.150284	1.08261	1.0085	1.16216	0.99943
Meta GWAS (COPD)	pheno.386	Weighted median	13	0.093941	0.0495779	0.0581167	-0.00323165	0.191114	1.09849	0.996774	1.2106	0.99943
Meta GWAS (COPD)	pheno.386	Weighted mode	13	0.11409	0.0691331	0.124792	-0.0214108	0.249591	1.12085	0.978817	1.2835	0.99943
Meta GWAS (COPD)	pheno.386	Simple mode	13	0.112317	0.0803516	0.187471	-0.0451721	0.269806	1.11887	0.955833	1.30971	0.99943
Meta GWAS (COPD)	pheno.386	MR Egger	13	0.213588	0.177493	0.254095	-0.134297	0.561473	1.23811	0.87433	1.75325	0.99943
Meta GWAS (COPD)	pheno.476	Inverse variance weighted	13	-0.0846271	0.0349349	0.0154173	-0.1531	-0.0161548	0.918855	0.858044	0.983975	0.99943
Meta GWAS (COPD)	pheno.476	Weighted median	13	-0.0862629	0.0479917	0.0722638	-0.180327	0.00780093	0.917353	0.834997	1.00783	0.99943
Meta GWAS (COPD)	pheno.476	Simple mode	13	-0.115884	0.0703881	0.125608	-0.253845	0.0220764	0.890578	0.775812	1.02232	0.99943
Meta GWAS (COPD)	pheno.476	Weighted mode	13	-0.0984505	0.0630327	0.144286	-0.221995	0.0250936	0.906241	0.80092	1.02541	0.99943
Meta GWAS (COPD)	pheno.476	MR Egger	13	-0.0419802	0.168475	0.807815	-0.372191	0.28823	0.958889	0.689223	1.33406	0.99943
Meta GWAS (COPD)	pheno.720	Inverse variance weighted	13	-0.0681417	0.0346645	0.0493276	-0.136084	-0.00019928	0.934128	0.872769	0.999801	0.99943
Meta GWAS (COPD)	pheno.720	Weighted median	13	-0.0387699	0.0515362	0.45188	-0.139781	0.0622411	0.961972	0.869549	1.06422	0.99943
Meta GWAS (COPD)	pheno.720	Simple mode	13	-0.0351536	0.0936774	0.714014	-0.218761	0.148454	0.965457	0.803514	1.16004	0.99943
Meta GWAS (COPD)	pheno.720	MR Egger	13	-0.0399146	0.174386	0.823157	-0.381711	0.301881	0.960872	0.682693	1.3524	0.99943
Meta GWAS (COPD)	pheno.720	Weighted mode	13	-0.0153699	0.0878435	0.864021	-0.187543	0.156803	0.984748	0.828993	1.16977	0.99943
Meta GWAS (COPD)	pheno.791	Inverse variance weighted	13	0.0822442	0.0380234	0.0305422	0.00771827	0.15677	1.08572	1.00775	1.16973	0.99943
Meta GWAS (COPD)	pheno.791	Weighted median	13	0.0745064	0.0481028	0.121406	-0.019775	0.168788	1.07735	0.980419	1.18387	0.99943
Meta GWAS (COPD)	pheno.791	Weighted mode	13	0.0560057	0.0730142	0.457877	-0.0871021	0.199114	1.0576	0.916584	1.22032	0.99943
Meta GWAS (COPD)	pheno.791	MR Egger	13	0.0645692	0.191453	0.742269	-0.310678	0.439817	1.0667	0.73295	1.55242	0.99943
Meta GWAS (COPD)	pheno.791	Simple mode	13	0.00614166	0.0829041	0.942166	-0.15635	0.168634	1.00616	0.855259	1.18369	0.99943
Meta GWAS (COPD)	pheno.829	Inverse variance weighted	13	-0.0907208	0.03453	0.00860645	-0.1584	-0.023042	0.913273	0.853509	0.977221	0.99943
Meta GWAS (COPD)	pheno.829	Weighted median	13	-0.0791898	0.0450965	0.079087	-0.167579	0.00919932	0.923865	0.84571	1.00924	0.99943
Meta GWAS (COPD)	pheno.829	Weighted mode	13	-0.0752312	0.0647997	0.268224	-0.202239	0.0517762	0.927529	0.8169	1.05314	0.99943
Meta GWAS (COPD)	pheno.829	Simple mode	13	-0.0620505	0.0708904	0.398591	-0.200996	0.0768946	0.939835	0.817916	1.07993	0.99943
Meta GWAS (COPD)	pheno.829	MR Egger	13	-0.0407557	0.166484	0.811116	-0.367064	0.285553	0.960064	0.692765	1.3305	0.99943
Meta GWAS (COPD)	pheno.843	Inverse variance weighted	13	0.0703679	0.0346513	0.0422812	0.00245128	0.138284	1.0729	1.00245	1.1483	0.99943
Meta GWAS (COPD)	pheno.843	Weighted median	13	0.056271	0.0472804	0.233985	-0.0363986	0.148941	1.05788	0.964256	1.1606	0.99943
Meta GWAS (COPD)	pheno.843	Simple mode	13	0.0706307	0.07692	0.376583	-0.0801326	0.221394	1.07318	0.922994	1.24781	0.99943
Meta GWAS (COPD)	pheno.843	Weighted mode	13	0.0584578	0.0675427	0.403739	-0.0739259	0.190842	1.0602	0.92874	1.21027	0.99943
Meta GWAS (COPD)	pheno.843	MR Egger	13	0.0140347	0.167124	0.934583	-0.313528	0.341597	1.01413	0.730864	1.40719	0.99943

### Sheet: Harmonization Results
Table S3. Results of reverse MR analysis of oral microbiota and COPD
Harmonization results of genetic variants for COPD and salivary microbiota
SNP	Effect_allele.exposure	Other_allele.exposure	Effect_allele.outcome	Other_allele.outcome	Beta.exposure	Beta.outcome	EAF.exposure	EAF.outcome	Remove	Palindromic	Ambiguous	ID.outcome	SE.outcome	Pval.outcome	SE.exposure	Pval.exposure	Exposure	Sd	R2	F
rs13060060	A	G	A	G	0.1344	0.02038	0.3355	0.3444	FALSE	FALSE	FALSE	pheno.1071	0.02265	0.3683	0.0281	1.709e-06	Meta GWAS (COPD)	8.886	0.000228715	22.8763
rs1468131	A	C	A	C	0.2295	-0.0171	0.1888	0.1499	FALSE	FALSE	FALSE	pheno.1071	0.02273	0.4521	0.0375	9.34e-10	Meta GWAS (COPD)	11.8585	0.000374411	37.4544
rs1529672	A	C	A	C	-0.1531	-0.005864	0.3417	0.3358	FALSE	FALSE	FALSE	pheno.1071	0.0227	0.7962	0.0269	1.254e-08	Meta GWAS (COPD)	8.50653	0.000323828	32.3926
rs1585258	T	G	T	G	0.1587	-0.0284	0.6513	0.5781	FALSE	FALSE	FALSE	pheno.1071	0.02282	0.2134	0.0272	5.193e-09	Meta GWAS (COPD)	8.6014	0.000340312	34.0421
rs28752520	T	C	T	C	0.1712	-0.03951	0.8395	0.7914	FALSE	FALSE	FALSE	pheno.1071	0.02337	0.09109	0.0356	1.551e-06	Meta GWAS (COPD)	11.2577	0.000231215	23.1264
rs3864302	T	C	T	C	-0.1333	-0.01178	0.3241	0.2405	FALSE	FALSE	FALSE	pheno.1071	0.02285	0.6062	0.0275	1.294e-06	Meta GWAS (COPD)	8.69626	0.00023491	23.4961
rs4261773	T	C	T	C	0.1975	0.01207	0.1245	0.2107	FALSE	FALSE	FALSE	pheno.1071	0.02265	0.5941	0.0432	4.835e-06	Meta GWAS (COPD)	13.661	0.00020897	20.901
rs4709558	A	G	A	G	0.1395	-0.01002	0.7269	0.682	FALSE	FALSE	FALSE	pheno.1071	0.02272	0.6593	0.029	1.456e-06	Meta GWAS (COPD)	9.17061	0.000231345	23.1394
rs503464	A	T	A	T	-0.1665	-0.01587	0.5273	0.5279	FALSE	TRUE	TRUE	pheno.1071	0.02262	0.483	0.026	1.412e-10	Meta GWAS (COPD)	8.22192	0.000409933	41.0092
rs56129017	T	C	T	C	0.2571	-0.03368	0.2657	0.3005	FALSE	FALSE	FALSE	pheno.1071	0.02267	0.1375	0.0309	8.293e-17	Meta GWAS (COPD)	9.77144	0.000691824	69.2289
rs6732115	T	C	T	C	-0.1624	0.0281	0.8547	0.8901	FALSE	FALSE	FALSE	pheno.1071	0.02273	0.2165	0.0364	8.111e-06	Meta GWAS (COPD)	11.5107	0.000199018	19.9053
rs7255985	T	C	T	C	-0.1993	0.02045	0.1693	0.06554	FALSE	FALSE	FALSE	pheno.1071	0.02273	0.3683	0.0345	7.868e-09	Meta GWAS (COPD)	10.9099	0.000333611	33.3716
rs7299183	A	G	A	G	0.2019	-0.01688	0.6296	0.5467	FALSE	FALSE	FALSE	pheno.1071	0.02283	0.4597	0.0293	5.945e-12	Meta GWAS (COPD)	9.26547	0.000474613	47.4829
rs8036417	A	G	A	G	-0.1458	0.02377	0.8092	0.8525	FALSE	FALSE	FALSE	pheno.1071	0.02266	0.2945	0.0324	6.953e-06	Meta GWAS (COPD)	10.2458	0.000202463	20.25
rs13060060	A	G	A	G	0.1344	-0.004398	0.3355	0.3444	FALSE	FALSE	FALSE	pheno.1255	0.02246	0.8448	0.0281	1.709e-06	Meta GWAS (COPD)	8.886	0.000228715	22.8763
rs1468131	A	C	A	C	0.2295	0.0009069	0.1888	0.1499	FALSE	FALSE	FALSE	pheno.1255	0.02253	0.9679	0.0375	9.34e-10	Meta GWAS (COPD)	11.8585	0.000374411	37.4544
rs1529672	A	C	A	C	-0.1531	-0.06777	0.3417	0.3358	FALSE	FALSE	FALSE	pheno.1255	0.02244	0.002563	0.0269	1.254e-08	Meta GWAS (COPD)	8.50653	0.000323828	32.3926
rs1585258	T	G	T	G	0.1587	0.00886	0.6513	0.5781	FALSE	FALSE	FALSE	pheno.1255	0.02262	0.6954	0.0272	5.193e-09	Meta GWAS (COPD)	8.6014	0.000340312	34.0421
rs28752520	T	C	T	C	0.1712	0.005499	0.8395	0.7914	FALSE	FALSE	FALSE	pheno.1255	0.02317	0.8124	0.0356	1.551e-06	Meta GWAS (COPD)	11.2577	0.000231215	23.1264
rs3864302	T	C	T	C	-0.1333	-0.005008	0.3241	0.2405	FALSE	FALSE	FALSE	pheno.1255	0.02265	0.825	0.0275	1.294e-06	Meta GWAS (COPD)	8.69626	0.00023491	23.4961
rs4261773	T	C	T	C	0.1975	0.0302	0.1245	0.2107	FALSE	FALSE	FALSE	pheno.1255	0.02245	0.1787	0.0432	4.835e-06	Meta GWAS (COPD)	13.661	0.00020897	20.901
rs4709558	A	G	A	G	0.1395	0.03375	0.7269	0.682	FALSE	FALSE	FALSE	pheno.1255	0.02251	0.1341	0.029	1.456e-06	Meta GWAS (COPD)	9.17061	0.000231345	23.1394
rs503464	A	T	A	T	-0.1665	-0.02761	0.5273	0.5279	FALSE	TRUE	TRUE	pheno.1255	0.02242	0.2184	0.026	1.412e-10	Meta GWAS (COPD)	8.22192	0.000409933	41.0092
rs56129017	T	C	T	C	0.2571	0.03103	0.2657	0.3005	FALSE	FALSE	FALSE	pheno.1255	0.02246	0.1673	0.0309	8.293e-17	Meta GWAS (COPD)	9.77144	0.000691824	69.2289
rs6732115	T	C	T	C	-0.1624	0.008713	0.8547	0.8901	FALSE	FALSE	FALSE	pheno.1255	0.02255	0.6993	0.0364	8.111e-06	Meta GWAS (COPD)	11.5107	0.000199018	19.9053
rs7255985	T	C	T	C	-0.1993	0.01286	0.1693	0.06554	FALSE	FALSE	FALSE	pheno.1255	0.02254	0.5685	0.0345	7.868e-09	Meta GWAS (COPD)	10.9099	0.000333611	33.3716
rs7299183	A	G	A	G	0.2019	0.03571	0.6296	0.5467	FALSE	FALSE	FALSE	pheno.1255	0.02264	0.1148	0.0293	5.945e-12	Meta GWAS (COPD)	9.26547	0.000474613	47.4829
rs8036417	A	G	A	G	-0.1458	0.02071	0.8092	0.8525	FALSE	FALSE	FALSE	pheno.1255	0.02247	0.3567	0.0324	6.953e-06	Meta GWAS (COPD)	10.2458	0.000202463	20.25
rs13060060	A	G	A	G	0.1344	0.01584	0.3355	0.3444	FALSE	FALSE	FALSE	pheno.1371	0.02251	0.4817	0.0281	1.709e-06	Meta GWAS (COPD)	8.886	0.000228715	22.8763
rs1468131	A	C	A	C	0.2295	0.01391	0.1888	0.1499	FALSE	FALSE	FALSE	pheno.1371	0.02258	0.538	0.0375	9.34e-10	Meta GWAS (COPD)	11.8585	0.000374411	37.4544
rs1529672	A	C	A	C	-0.1531	-0.0009707	0.3417	0.3358	FALSE	FALSE	FALSE	pheno.1371	0.02255	0.9657	0.0269	1.254e-08	Meta GWAS (COPD)	8.50653	0.000323828	32.3926
rs1585258	T	G	T	G	0.1587	0.01649	0.6513	0.5781	FALSE	FALSE	FALSE	pheno.1371	0.02267	0.4669	0.0272	5.193e-09	Meta GWAS (COPD)	8.6014	0.000340312	34.0421
rs28752520	T	C	T	C	0.1712	0.02523	0.8395	0.7914	FALSE	FALSE	FALSE	pheno.1371	0.02322	0.2773	0.0356	1.551e-06	Meta GWAS (COPD)	11.2577	0.000231215	23.1264
rs3864302	T	C	T	C	-0.1333	0.01952	0.3241	0.2405	FALSE	FALSE	FALSE	pheno.1371	0.0227	0.3898	0.0275	1.294e-06	Meta GWAS (COPD)	8.69626	0.00023491	23.4961
rs4261773	T	C	T	C	0.1975	-0.02027	0.1245	0.2107	FALSE	FALSE	FALSE	pheno.1371	0.02251	0.3679	0.0432	4.835e-06	Meta GWAS (COPD)	13.661	0.00020897	20.901
rs4709558	A	G	A	G	0.1395	0.03436	0.7269	0.682	FALSE	FALSE	FALSE	pheno.1371	0.02256	0.1279	0.029	1.456e-06	Meta GWAS (COPD)	9.17061	0.000231345	23.1394
rs503464	A	T	A	T	-0.1665	0.002096	0.5273	0.5279	FALSE	TRUE	TRUE	pheno.1371	0.02248	0.9257	0.026	1.412e-10	Meta GWAS (COPD)	8.22192	0.000409933	41.0092
rs56129017	T	C	T	C	0.2571	0.02075	0.2657	0.3005	FALSE	FALSE	FALSE	pheno.1371	0.02252	0.3571	0.0309	8.293e-17	Meta GWAS (COPD)	9.77144	0.000691824	69.2289
rs6732115	T	C	T	C	-0.1624	0.002039	0.8547	0.8901	FALSE	FALSE	FALSE	pheno.1371	0.0226	0.9281	0.0364	8.111e-06	Meta GWAS (COPD)	11.5107	0.000199018	19.9053
rs7255985	T	C	T	C	-0.1993	-0.01875	0.1693	0.06554	FALSE	FALSE	FALSE	pheno.1371	0.02259	0.4065	0.0345	7.868e-09	Meta GWAS (COPD)	10.9099	0.000333611	33.3716
rs7299183	A	G	A	G	0.2019	0.0317	0.6296	0.5467	FALSE	FALSE	FALSE	pheno.1371	0.02268	0.1625	0.0293	5.945e-12	Meta GWAS (COPD)	9.26547	0.000474613	47.4829
rs8036417	A	G	A	G	-0.1458	-0.03136	0.8092	0.8525	FALSE	FALSE	FALSE	pheno.1371	0.02251	0.1638	0.0324	6.953e-06	Meta GWAS (COPD)	10.2458	0.000202463	20.25
rs13060060	A	G	A	G	0.1344	0.01899	0.3355	0.3444	FALSE	FALSE	FALSE	pheno.1372	0.02209	0.3901	0.0281	1.709e-06	Meta GWAS (COPD)	8.886	0.000228715	22.8763
rs1468131	A	C	A	C	0.2295	0.01265	0.1888	0.1499	FALSE	FALSE	FALSE	pheno.1372	0.02216	0.5681	0.0375	9.34e-10	Meta GWAS (COPD)	11.8585	0.000374411	37.4544
rs1529672	A	C	A	C	-0.1531	-0.008738	0.3417	0.3358	FALSE	FALSE	FALSE	pheno.1372	0.02212	0.6929	0.0269	1.254e-08	Meta GWAS (COPD)	8.50653	0.000323828	32.3926
rs1585258	T	G	T	G	0.1587	-0.01396	0.6513	0.5781	FALSE	FALSE	FALSE	pheno.1372	0.02225	0.5304	0.0272	5.193e-09	Meta GWAS (COPD)	8.6014	0.000340312	34.0421
rs28752520	T	C	T	C	0.1712	0.05148	0.8395	0.7914	FALSE	FALSE	FALSE	pheno.1372	0.02278	0.02397	0.0356	1.551e-06	Meta GWAS (COPD)	11.2577	0.000231215	23.1264
rs3864302	T	C	T	C	-0.1333	-0.01285	0.3241	0.2405	FALSE	FALSE	FALSE	pheno.1372	0.02228	0.5641	0.0275	1.294e-06	Meta GWAS (COPD)	8.69626	0.00023491	23.4961
rs4261773	T	C	T	C	0.1975	-0.008856	0.1245	0.2107	FALSE	FALSE	FALSE	pheno.1372	0.02208	0.6885	0.0432	4.835e-06	Meta GWAS (COPD)	13.661	0.00020897	20.901
rs4709558	A	G	A	G	0.1395	-0.005269	0.7269	0.682	FALSE	FALSE	FALSE	pheno.1372	0.02215	0.812	0.029	1.456e-06	Meta GWAS (COPD)	9.17061	0.000231345	23.1394
rs503464	A	T	A	T	-0.1665	-0.02267	0.5273	0.5279	FALSE	TRUE	TRUE	pheno.1372	0.02205	0.3041	0.026	1.412e-10	Meta GWAS (COPD)	8.22192	0.000409933	41.0092
rs56129017	T	C	T	C	0.2571	0.02337	0.2657	0.3005	FALSE	FALSE	FALSE	pheno.1372	0.0221	0.2905	0.0309	8.293e-17	Meta GWAS (COPD)	9.77144	0.000691824	69.2289
rs6732115	T	C	T	C	-0.1624	-0.004627	0.8547	0.8901	FALSE	FALSE	FALSE	pheno.1372	0.02218	0.8348	0.0364	8.111e-06	Meta GWAS (COPD)	11.5107	0.000199018	19.9053
rs7255985	T	C	T	C	-0.1993	-0.02937	0.1693	0.06554	FALSE	FALSE	FALSE	pheno.1372	0.02215	0.185	0.0345	7.868e-09	Meta GWAS (COPD)	10.9099	0.000333611	33.3716
rs7299183	A	G	A	G	0.2019	0.0432	0.6296	0.5467	FALSE	FALSE	FALSE	pheno.1372	0.02225	0.05229	0.0293	5.945e-12	Meta GWAS (COPD)	9.26547	0.000474613	47.4829
rs8036417	A	G	A	G	-0.1458	-0.003727	0.8092	0.8525	FALSE	FALSE	FALSE	pheno.1372	0.0221	0.8661	0.0324	6.953e-06	Meta GWAS (COPD)	10.2458	0.000202463	20.25
rs13060060	A	G	A	G	0.1344	0.03248	0.3355	0.3444	FALSE	FALSE	FALSE	pheno.1532	0.0229	0.1563	0.0281	1.709e-06	Meta GWAS (COPD)	8.886	0.000228715	22.8763
rs1468131	A	C	A	C	0.2295	0.04956	0.1888	0.1499	FALSE	FALSE	FALSE	pheno.1532	0.02297	0.03108	0.0375	9.34e-10	Meta GWAS (COPD)	11.8585	0.000374411	37.4544
rs1529672	A	C	A	C	-0.1531	-0.02224	0.3417	0.3358	FALSE	FALSE	FALSE	pheno.1532	0.02295	0.3327	0.0269	1.254e-08	Meta GWAS (COPD)	8.50653	0.000323828	32.3926
rs1585258	T	G	T	G	0.1587	-0.0005471	0.6513	0.5781	FALSE	FALSE	FALSE	pheno.1532	0.02308	0.9811	0.0272	5.193e-09	Meta GWAS (COPD)	8.6014	0.000340312	34.0421
rs28752520	T	C	T	C	0.1712	0.008968	0.8395	0.7914	FALSE	FALSE	FALSE	pheno.1532	0.02362	0.7042	0.0356	1.551e-06	Meta GWAS (COPD)	11.2577	0.000231215	23.1264
rs3864302	T	C	T	C	-0.1333	-0.005776	0.3241	0.2405	FALSE	FALSE	FALSE	pheno.1532	0.02312	0.8027	0.0275	1.294e-06	Meta GWAS (COPD)	8.69626	0.00023491	23.4961
rs4261773	T	C	T	C	0.1975	0.008499	0.1245	0.2107	FALSE	FALSE	FALSE	pheno.1532	0.02291	0.7108	0.0432	4.835e-06	Meta GWAS (COPD)	13.661	0.00020897	20.901
rs4709558	A	G	A	G	0.1395	-0.005708	0.7269	0.682	FALSE	FALSE	FALSE	pheno.1532	0.02298	0.8039	0.029	1.456e-06	Meta GWAS (COPD)	9.17061	0.000231345	23.1394
rs503464	A	T	A	T	-0.1665	-0.00251	0.5273	0.5279	FALSE	TRUE	TRUE	pheno.1532	0.02289	0.9127	0.026	1.412e-10	Meta GWAS (COPD)	8.22192	0.000409933	41.0092
rs56129017	T	C	T	C	0.2571	0.02326	0.2657	0.3005	FALSE	FALSE	FALSE	pheno.1532	0.02293	0.3106	0.0309	8.293e-17	Meta GWAS (COPD)	9.77144	0.000691824	69.2289
rs6732115	T	C	T	C	-0.1624	-0.002148	0.8547	0.8901	FALSE	FALSE	FALSE	pheno.1532	0.02301	0.9256	0.0364	8.111e-06	Meta GWAS (COPD)	11.5107	0.000199018	19.9053
rs7255985	T	C	T	C	-0.1993	-0.02372	0.1693	0.06554	FALSE	FALSE	FALSE	pheno.1532	0.023	0.3024	0.0345	7.868e-09	Meta GWAS (COPD)	10.9099	0.000333611	33.3716
rs7299183	A	G	A	G	0.2019	0.008576	0.6296	0.5467	FALSE	FALSE	FALSE	pheno.1532	0.02311	0.7106	0.0293	5.945e-12	Meta GWAS (COPD)	9.26547	0.000474613	47.4829
rs8036417	A	G	A	G	-0.1458	0.001141	0.8092	0.8525	FALSE	FALSE	FALSE	pheno.1532	0.02293	0.9603	0.0324	6.953e-06	Meta GWAS (COPD)	10.2458	0.000202463	20.25
rs13060060	A	G	A	G	0.1344	0.00815	0.3355	0.3444	FALSE	FALSE	FALSE	pheno.1533	0.02274	0.7201	0.0281	1.709e-06	Meta GWAS (COPD)	8.886	0.000228715	22.8763
rs1468131	A	C	A	C	0.2295	-0.01573	0.1888	0.1499	FALSE	FALSE	FALSE	pheno.1533	0.02281	0.4906	0.0375	9.34e-10	Meta GWAS (COPD)	11.8585	0.000374411	37.4544
rs1529672	A	C	A	C	-0.1531	-0.003699	0.3417	0.3358	FALSE	FALSE	FALSE	pheno.1533	0.02277	0.871	0.0269	1.254e-08	Meta GWAS (COPD)	8.50653	0.000323828	32.3926
rs1585258	T	G	T	G	0.1587	-0.03236	0.6513	0.5781	FALSE	FALSE	FALSE	pheno.1533	0.02288	0.1575	0.0272	5.193e-09	Meta GWAS (COPD)	8.6014	0.000340312	34.0421
rs28752520	T	C	T	C	0.1712	-0.05535	0.8395	0.7914	FALSE	FALSE	FALSE	pheno.1533	0.02341	0.01818	0.0356	1.551e-06	Meta GWAS (COPD)	11.2577	0.000231215	23.1264
rs3864302	T	C	T	C	-0.1333	0.004486	0.3241	0.2405	FALSE	FALSE	FALSE	pheno.1533	0.02291	0.8448	0.0275	1.294e-06	Meta GWAS (COPD)	8.69626	0.00023491	23.4961
rs4261773	T	C	T	C	0.1975	-0.01241	0.1245	0.2107	FALSE	FALSE	FALSE	pheno.1533	0.02274	0.5854	0.0432	4.835e-06	Meta GWAS (COPD)	13.661	0.00020897	20.901
rs4709558	A	G	A	G	0.1395	-0.01481	0.7269	0.682	FALSE	FALSE	FALSE	pheno.1533	0.0228	0.5161	0.029	1.456e-06	Meta GWAS (COPD)	9.17061	0.000231345	23.1394
rs503464	A	T	A	T	-0.1665	0.01682	0.5273	0.5279	FALSE	TRUE	TRUE	pheno.1533	0.02271	0.4591	0.026	1.412e-10	Meta GWAS (COPD)	8.22192	0.000409933	41.0092
rs56129017	T	C	T	C	0.2571	-0.03438	0.2657	0.3005	FALSE	FALSE	FALSE	pheno.1533	0.02275	0.1309	0.0309	8.293e-17	Meta GWAS (COPD)	9.77144	0.000691824	69.2289
rs6732115	T	C	T	C	-0.1624	0.02454	0.8547	0.8901	FALSE	FALSE	FALSE	pheno.1533	0.02281	0.2822	0.0364	8.111e-06	Meta GWAS (COPD)	11.5107	0.000199018	19.9053
rs7255985	T	C	T	C	-0.1993	0.004753	0.1693	0.06554	FALSE	FALSE	FALSE	pheno.1533	0.02282	0.8351	0.0345	7.868e-09	Meta GWAS (COPD)	10.9099	0.000333611	33.3716
rs7299183	A	G	A	G	0.2019	0.01838	0.6296	0.5467	FALSE	FALSE	FALSE	pheno.1533	0.02292	0.4226	0.0293	5.945e-12	Meta GWAS (COPD)	9.26547	0.000474613	47.4829
rs8036417	A	G	A	G	-0.1458	-0.01272	0.8092	0.8525	FALSE	FALSE	FALSE	pheno.1533	0.02275	0.5762	0.0324	6.953e-06	Meta GWAS (COPD)	10.2458	0.000202463	20.25
rs13060060	A	G	A	G	0.1344	-0.01037	0.3355	0.3444	FALSE	FALSE	FALSE	pheno.2013	0.0228	0.6494	0.0281	1.709e-06	Meta GWAS (COPD)	8.886	0.000228715	22.8763
rs1468131	A	C	A	C	0.2295	-0.03156	0.1888	0.1499	FALSE	FALSE	FALSE	pheno.2013	0.02286	0.1675	0.0375	9.34e-10	Meta GWAS (COPD)	11.8585	0.000374411	37.4544
rs1529672	A	C	A	C	-0.1531	0.02128	0.3417	0.3358	FALSE	FALSE	FALSE	pheno.2013	0.02282	0.3512	0.0269	1.254e-08	Meta GWAS (COPD)	8.50653	0.000323828	32.3926
rs1585258	T	G	T	G	0.1587	-0.02856	0.6513	0.5781	FALSE	FALSE	FALSE	pheno.2013	0.02294	0.2134	0.0272	5.193e-09	Meta GWAS (COPD)	8.6014	0.000340312	34.0421
rs28752520	T	C	T	C	0.1712	-0.009119	0.8395	0.7914	FALSE	FALSE	FALSE	pheno.2013	0.02352	0.6982	0.0356	1.551e-06	Meta GWAS (COPD)	11.2577	0.000231215	23.1264
rs3864302	T	C	T	C	-0.1333	-0.01976	0.3241	0.2405	FALSE	FALSE	FALSE	pheno.2013	0.02298	0.39	0.0275	1.294e-06	Meta GWAS (COPD)	8.69626	0.00023491	23.4961
rs4261773	T	C	T	C	0.1975	0.005702	0.1245	0.2107	FALSE	FALSE	FALSE	pheno.2013	0.02279	0.8025	0.0432	4.835e-06	Meta GWAS (COPD)	13.661	0.00020897	20.901
rs4709558	A	G	A	G	0.1395	0.03004	0.7269	0.682	FALSE	FALSE	FALSE	pheno.2013	0.02285	0.1888	0.029	1.456e-06	Meta GWAS (COPD)	9.17061	0.000231345	23.1394
rs503464	A	T	A	T	-0.1665	0.01265	0.5273	0.5279	FALSE	TRUE	TRUE	pheno.2013	0.02276	0.5786	0.026	1.412e-10	Meta GWAS (COPD)	8.22192	0.000409933	41.0092
rs56129017	T	C	T	C	0.2571	0.0144	0.2657	0.3005	FALSE	FALSE	FALSE	pheno.2013	0.02282	0.528	0.0309	8.293e-17	Meta GWAS (COPD)	9.77144	0.000691824	69.2289
rs6732115	T	C	T	C	-0.1624	0.02685	0.8547	0.8901	FALSE	FALSE	FALSE	pheno.2013	0.02288	0.2407	0.0364	8.111e-06	Meta GWAS (COPD)	11.5107	0.000199018	19.9053
rs7255985	T	C	T	C	-0.1993	0.04881	0.1693	0.06554	FALSE	FALSE	FALSE	pheno.2013	0.02285	0.03284	0.0345	7.868e-09	Meta GWAS (COPD)	10.9099	0.000333611	33.3716
rs7299183	A	G	A	G	0.2019	-0.02531	0.6296	0.5467	FALSE	FALSE	FALSE	pheno.2013	0.02298	0.2708	0.0293	5.945e-12	Meta GWAS (COPD)	9.26547	0.000474613	47.4829
rs8036417	A	G	A	G	-0.1458	0.02843	0.8092	0.8525	FALSE	FALSE	FALSE	pheno.2013	0.0228	0.2125	0.0324	6.953e-06	Meta GWAS (COPD)	10.2458	0.000202463	20.25
rs13060060	A	G	A	G	0.1344	-0.03315	0.3355	0.3444	FALSE	FALSE	FALSE	pheno.2063	0.02283	0.1467	0.0281	1.709e-06	Meta GWAS (COPD)	8.886	0.000228715	22.8763
rs1468131	A	C	A	C	0.2295	-0.02799	0.1888	0.1499	FALSE	FALSE	FALSE	pheno.2063	0.02292	0.2221	0.0375	9.34e-10	Meta GWAS (COPD)	11.8585	0.000374411	37.4544
rs1529672	A	C	A	C	-0.1531	0.03349	0.3417	0.3358	FALSE	FALSE	FALSE	pheno.2063	0.02287	0.1433	0.0269	1.254e-08	Meta GWAS (COPD)	8.50653	0.000323828	32.3926
rs1585258	T	G	T	G	0.1587	-0.02998	0.6513	0.5781	FALSE	FALSE	FALSE	pheno.2063	0.02299	0.1924	0.0272	5.193e-09	Meta GWAS (COPD)	8.6014	0.000340312	34.0421
rs28752520	T	C	T	C	0.1712	-0.002508	0.8395	0.7914	FALSE	FALSE	FALSE	pheno.2063	0.02361	0.9154	0.0356	1.551e-06	Meta GWAS (COPD)	11.2577	0.000231215	23.1264
rs3864302	T	C	T	C	-0.1333	0.01467	0.3241	0.2405	FALSE	FALSE	FALSE	pheno.2063	0.02302	0.5241	0.0275	1.294e-06	Meta GWAS (COPD)	8.69626	0.00023491	23.4961
rs4261773	T	C	T	C	0.1975	-0.004762	0.1245	0.2107	FALSE	FALSE	FALSE	pheno.2063	0.02285	0.835	0.0432	4.835e-06	Meta GWAS (COPD)	13.661	0.00020897	20.901
rs4709558	A	G	A	G	0.1395	0.01621	0.7269	0.682	FALSE	FALSE	FALSE	pheno.2063	0.02291	0.4793	0.029	1.456e-06	Meta GWAS (COPD)	9.17061	0.000231345	23.1394
rs503464	A	T	A	T	-0.1665	-0.01898	0.5273	0.5279	FALSE	TRUE	TRUE	pheno.2063	0.02281	0.4055	0.026	1.412e-10	Meta GWAS (COPD)	8.22192	0.000409933	41.0092
rs56129017	T	C	T	C	0.2571	-0.00989	0.2657	0.3005	FALSE	FALSE	FALSE	pheno.2063	0.02286	0.6654	0.0309	8.293e-17	Meta GWAS (COPD)	9.77144	0.000691824	69.2289
rs6732115	T	C	T	C	-0.1624	-0.0004264	0.8547	0.8901	FALSE	FALSE	FALSE	pheno.2063	0.02294	0.9852	0.0364	8.111e-06	Meta GWAS (COPD)	11.5107	0.000199018	19.9053
rs7255985	T	C	T	C	-0.1993	0.01173	0.1693	0.06554	FALSE	FALSE	FALSE	pheno.2063	0.02292	0.6089	0.0345	7.868e-09	Meta GWAS (COPD)	10.9099	0.000333611	33.3716
rs7299183	A	G	A	G	0.2019	-0.0351	0.6296	0.5467	FALSE	FALSE	FALSE	pheno.2063	0.02301	0.1274	0.0293	5.945e-12	Meta GWAS (COPD)	9.26547	0.000474613	47.4829
rs8036417	A	G	A	G	-0.1458	0.02205	0.8092	0.8525	FALSE	FALSE	FALSE	pheno.2063	0.02285	0.3346	0.0324	6.953e-06	Meta GWAS (COPD)	10.2458	0.000202463	20.25
rs13060060	A	G	A	G	0.1344	0.0146	0.3355	0.3444	FALSE	FALSE	FALSE	pheno.2178	0.02266	0.5196	0.0281	1.709e-06	Meta GWAS (COPD)	8.886	0.000228715	22.8763
rs1468131	A	C	A	C	0.2295	0.01751	0.1888	0.1499	FALSE	FALSE	FALSE	pheno.2178	0.02272	0.441	0.0375	9.34e-10	Meta GWAS (COPD)	11.8585	0.000374411	37.4544
rs1529672	A	C	A	C	-0.1531	-0.04426	0.3417	0.3358	FALSE	FALSE	FALSE	pheno.2178	0.02266	0.05094	0.0269	1.254e-08	Meta GWAS (COPD)	8.50653	0.000323828	32.3926
rs1585258	T	G	T	G	0.1587	0.0146	0.6513	0.5781	FALSE	FALSE	FALSE	pheno.2178	0.02281	0.5221	0.0272	5.193e-09	Meta GWAS (COPD)	8.6014	0.000340312	34.0421
rs28752520	T	C	T	C	0.1712	0.03094	0.8395	0.7914	FALSE	FALSE	FALSE	pheno.2178	0.02338	0.1858	0.0356	1.551e-06	Meta GWAS (COPD)	11.2577	0.000231215	23.1264
rs3864302	T	C	T	C	-0.1333	-0.04858	0.3241	0.2405	FALSE	FALSE	FALSE	pheno.2178	0.02283	0.03345	0.0275	1.294e-06	Meta GWAS (COPD)	8.69626	0.00023491	23.4961
rs4261773	T	C	T	C	0.1975	0.0002941	0.1245	0.2107	FALSE	FALSE	FALSE	pheno.2178	0.02266	0.9896	0.0432	4.835e-06	Meta GWAS (COPD)	13.661	0.00020897	20.901
rs4709558	A	G	A	G	0.1395	-0.04815	0.7269	0.682	FALSE	FALSE	FALSE	pheno.2178	0.02269	0.03398	0.029	1.456e-06	Meta GWAS (COPD)	9.17061	0.000231345	23.1394
rs503464	A	T	A	T	-0.1665	-0.008007	0.5273	0.5279	FALSE	TRUE	TRUE	pheno.2178	0.02263	0.7235	0.026	1.412e-10	Meta GWAS (COPD)	8.22192	0.000409933	41.0092
rs56129017	T	C	T	C	0.2571	0.03896	0.2657	0.3005	FALSE	FALSE	FALSE	pheno.2178	0.02265	0.08563	0.0309	8.293e-17	Meta GWAS (COPD)	9.77144	0.000691824	69.2289
rs6732115	T	C	T	C	-0.1624	0.002268	0.8547	0.8901	FALSE	FALSE	FALSE	pheno.2178	0.02275	0.9206	0.0364	8.111e-06	Meta GWAS (COPD)	11.5107	0.000199018	19.9053
rs7255985	T	C	T	C	-0.1993	-0.03951	0.1693	0.06554	FALSE	FALSE	FALSE	pheno.2178	0.02272	0.08215	0.0345	7.868e-09	Meta GWAS (COPD)	10.9099	0.000333611	33.3716
rs7299183	A	G	A	G	0.2019	0.002105	0.6296	0.5467	FALSE	FALSE	FALSE	pheno.2178	0.02284	0.9266	0.0293	5.945e-12	Meta GWAS (COPD)	9.26547	0.000474613	47.4829
rs8036417	A	G	A	G	-0.1458	-0.009463	0.8092	0.8525	FALSE	FALSE	FALSE	pheno.2178	0.02267	0.6765	0.0324	6.953e-06	Meta GWAS (COPD)	10.2458	0.000202463	20.25
rs13060060	A	G	A	G	0.1344	0.00469	0.3355	0.3444	FALSE	FALSE	FALSE	pheno.2256	0.02306	0.8388	0.0281	1.709e-06	Meta GWAS (COPD)	8.886	0.000228715	22.8763
rs1468131	A	C	A	C	0.2295	-0.04261	0.1888	0.1499	FALSE	FALSE	FALSE	pheno.2256	0.02311	0.06543	0.0375	9.34e-10	Meta GWAS (COPD)	11.8585	0.000374411	37.4544
rs1529672	A	C	A	C	-0.1531	-0.02388	0.3417	0.3358	FALSE	FALSE	FALSE	pheno.2256	0.02308	0.301	0.0269	1.254e-08	Meta GWAS (COPD)	8.50653	0.000323828	32.3926
rs1585258	T	G	T	G	0.1587	-0.006721	0.6513	0.5781	FALSE	FALSE	FALSE	pheno.2256	0.02323	0.7724	0.0272	5.193e-09	Meta GWAS (COPD)	8.6014	0.000340312	34.0421
rs28752520	T	C	T	C	0.1712	-0.02373	0.8395	0.7914	FALSE	FALSE	FALSE	pheno.2256	0.02381	0.319	0.0356	1.551e-06	Meta GWAS (COPD)	11.2577	0.000231215	23.1264
rs3864302	T	C	T	C	-0.1333	-0.01921	0.3241	0.2405	FALSE	FALSE	FALSE	pheno.2256	0.02325	0.4087	0.0275	1.294e-06	Meta GWAS (COPD)	8.69626	0.00023491	23.4961
rs4261773	T	C	T	C	0.1975	0.01208	0.1245	0.2107	FALSE	FALSE	FALSE	pheno.2256	0.02305	0.6004	0.0432	4.835e-06	Meta GWAS (COPD)	13.661	0.00020897	20.901
rs4709558	A	G	A	G	0.1395	-0.0007448	0.7269	0.682	FALSE	FALSE	FALSE	pheno.2256	0.02312	0.9743	0.029	1.456e-06	Meta GWAS (COPD)	9.17061	0.000231345	23.1394
rs503464	A	T	A	T	-0.1665	0.008591	0.5273	0.5279	FALSE	TRUE	TRUE	pheno.2256	0.02303	0.7091	0.026	1.412e-10	Meta GWAS (COPD)	8.22192	0.000409933	41.0092
rs56129017	T	C	T	C	0.2571	-0.02001	0.2657	0.3005	FALSE	FALSE	FALSE	pheno.2256	0.02307	0.3858	0.0309	8.293e-17	Meta GWAS (COPD)	9.77144	0.000691824	69.2289
rs6732115	T	C	T	C	-0.1624	0.02774	0.8547	0.8901	FALSE	FALSE	FALSE	pheno.2256	0.02314	0.2308	0.0364	8.111e-06	Meta GWAS (COPD)	11.5107	0.000199018	19.9053
rs7255985	T	C	T	C	-0.1993	0.02171	0.1693	0.06554	FALSE	FALSE	FALSE	pheno.2256	0.02314	0.3482	0.0345	7.868e-09	Meta GWAS (COPD)	10.9099	0.000333611	33.3716
rs7299183	A	G	A	G	0.2019	-0.03373	0.6296	0.5467	FALSE	FALSE	FALSE	pheno.2256	0.02324	0.1469	0.0293	5.945e-12	Meta GWAS (COPD)	9.26547	0.000474613	47.4829
rs8036417	A	G	A	G	-0.1458	0.03496	0.8092	0.8525	FALSE	FALSE	FALSE	pheno.2256	0.02305	0.1295	0.0324	6.953e-06	Meta GWAS (COPD)	10.2458	0.000202463	20.25
rs13060060	A	G	A	G	0.1344	-0.002031	0.3355	0.3444	FALSE	FALSE	FALSE	pheno.2296	0.0228	0.929	0.0281	1.709e-06	Meta GWAS (COPD)	8.886	0.000228715	22.8763
rs1468131	A	C	A	C	0.2295	0.01138	0.1888	0.1499	FALSE	FALSE	FALSE	pheno.2296	0.02286	0.6188	0.0375	9.34e-10	Meta GWAS (COPD)	11.8585	0.000374411	37.4544
rs1529672	A	C	A	C	-0.1531	-0.03578	0.3417	0.3358	FALSE	FALSE	FALSE	pheno.2296	0.02282	0.1171	0.0269	1.254e-08	Meta GWAS (COPD)	8.50653	0.000323828	32.3926
rs1585258	T	G	T	G	0.1587	0.01909	0.6513	0.5781	FALSE	FALSE	FALSE	pheno.2296	0.02297	0.4059	0.0272	5.193e-09	Meta GWAS (COPD)	8.6014	0.000340312	34.0421
rs28752520	T	C	T	C	0.1712	0.01603	0.8395	0.7914	FALSE	FALSE	FALSE	pheno.2296	0.02351	0.4955	0.0356	1.551e-06	Meta GWAS (COPD)	11.2577	0.000231215	23.1264
rs3864302	T	C	T	C	-0.1333	-0.0104	0.3241	0.2405	FALSE	FALSE	FALSE	pheno.2296	0.023	0.6511	0.0275	1.294e-06	Meta GWAS (COPD)	8.69626	0.00023491	23.4961
rs4261773	T	C	T	C	0.1975	0.005716	0.1245	0.2107	FALSE	FALSE	FALSE	pheno.2296	0.0228	0.8021	0.0432	4.835e-06	Meta GWAS (COPD)	13.661	0.00020897	20.901
rs4709558	A	G	A	G	0.1395	-0.01653	0.7269	0.682	FALSE	FALSE	FALSE	pheno.2296	0.02287	0.4698	0.029	1.456e-06	Meta GWAS (COPD)	9.17061	0.000231345	23.1394
rs503464	A	T	A	T	-0.1665	0.002874	0.5273	0.5279	FALSE	TRUE	TRUE	pheno.2296	0.02278	0.8996	0.026	1.412e-10	Meta GWAS (COPD)	8.22192	0.000409933	41.0092
rs56129017	T	C	T	C	0.2571	0.04382	0.2657	0.3005	FALSE	FALSE	FALSE	pheno.2296	0.0228	0.05474	0.0309	8.293e-17	Meta GWAS (COPD)	9.77144	0.000691824	69.2289
rs6732115	T	C	T	C	-0.1624	-0.004598	0.8547	0.8901	FALSE	FALSE	FALSE	pheno.2296	0.0229	0.8409	0.0364	8.111e-06	Meta GWAS (COPD)	11.5107	0.000199018	19.9053
rs7255985	T	C	T	C	-0.1993	-0.03957	0.1693	0.06554	FALSE	FALSE	FALSE	pheno.2296	0.02287	0.08374	0.0345	7.868e-09	Meta GWAS (COPD)	10.9099	0.000333611	33.3716
rs7299183	A	G	A	G	0.2019	0.01614	0.6296	0.5467	FALSE	FALSE	FALSE	pheno.2296	0.02298	0.4826	0.0293	5.945e-12	Meta GWAS (COPD)	9.26547	0.000474613	47.4829
rs8036417	A	G	A	G	-0.1458	0.01178	0.8092	0.8525	FALSE	FALSE	FALSE	pheno.2296	0.02282	0.6056	0.0324	6.953e-06	Meta GWAS (COPD)	10.2458	0.000202463	20.25
rs13060060	A	G	A	G	0.1344	-0.05447	0.3355	0.3444	FALSE	FALSE	FALSE	pheno.2343	0.02291	0.0175	0.0281	1.709e-06	Meta GWAS (COPD)	8.886	0.000228715	22.8763
rs1468131	A	C	A	C	0.2295	-0.0465	0.1888	0.1499	FALSE	FALSE	FALSE	pheno.2343	0.02299	0.04322	0.0375	9.34e-10	Meta GWAS (COPD)	11.8585	0.000374411	37.4544
rs1529672	A	C	A	C	-0.1531	0.04588	0.3417	0.3358	FALSE	FALSE	FALSE	pheno.2343	0.02295	0.04572	0.0269	1.254e-08	Meta GWAS (COPD)	8.50653	0.000323828	32.3926
rs1585258	T	G	T	G	0.1587	0.009564	0.6513	0.5781	FALSE	FALSE	FALSE	pheno.2343	0.0231	0.6789	0.0272	5.193e-09	Meta GWAS (COPD)	8.6014	0.000340312	34.0421
rs28752520	T	C	T	C	0.1712	0.002846	0.8395	0.7914	FALSE	FALSE	FALSE	pheno.2343	0.02368	0.9043	0.0356	1.551e-06	Meta GWAS (COPD)	11.2577	0.000231215	23.1264
rs3864302	T	C	T	C	-0.1333	0.004314	0.3241	0.2405	FALSE	FALSE	FALSE	pheno.2343	0.02313	0.8521	0.0275	1.294e-06	Meta GWAS (COPD)	8.69626	0.00023491	23.4961
rs4261773	T	C	T	C	0.1975	0.009775	0.1245	0.2107	FALSE	FALSE	FALSE	pheno.2343	0.02294	0.67	0.0432	4.835e-06	Meta GWAS (COPD)	13.661	0.00020897	20.901
rs4709558	A	G	A	G	0.1395	0.009498	0.7269	0.682	FALSE	FALSE	FALSE	pheno.2343	0.023	0.6797	0.029	1.456e-06	Meta GWAS (COPD)	9.17061	0.000231345	23.1394
rs503464	A	T	A	T	-0.1665	-0.0164	0.5273	0.5279	FALSE	TRUE	TRUE	pheno.2343	0.02291	0.4743	0.026	1.412e-10	Meta GWAS (COPD)	8.22192	0.000409933	41.0092
rs56129017	T	C	T	C	0.2571	-0.01664	0.2657	0.3005	FALSE	FALSE	FALSE	pheno.2343	0.02295	0.4687	0.0309	8.293e-17	Meta GWAS (COPD)	9.77144	0.000691824	69.2289
rs6732115	T	C	T	C	-0.1624	0.01209	0.8547	0.8901	FALSE	FALSE	FALSE	pheno.2343	0.02303	0.5998	0.0364	8.111e-06	Meta GWAS (COPD)	11.5107	0.000199018	19.9053
rs7255985	T	C	T	C	-0.1993	0.01782	0.1693	0.06554	FALSE	FALSE	FALSE	pheno.2343	0.02303	0.439	0.0345	7.868e-09	Meta GWAS (COPD)	10.9099	0.000333611	33.3716
rs7299183	A	G	A	G	0.2019	-0.02295	0.6296	0.5467	FALSE	FALSE	FALSE	pheno.2343	0.02311	0.3207	0.0293	5.945e-12	Meta GWAS (COPD)	9.26547	0.000474613	47.4829
rs8036417	A	G	A	G	-0.1458	0.01529	0.8092	0.8525	FALSE	FALSE	FALSE	pheno.2343	0.02295	0.5052	0.0324	6.953e-06	Meta GWAS (COPD)	10.2458	0.000202463	20.25
rs13060060	A	G	A	G	0.1344	-0.01365	0.3355	0.3444	FALSE	FALSE	FALSE	pheno.2408	0.02278	0.5493	0.0281	1.709e-06	Meta GWAS (COPD)	8.886	0.000228715	22.8763
rs1468131	A	C	A	C	0.2295	0.0191	0.1888	0.1499	FALSE	FALSE	FALSE	pheno.2408	0.02286	0.4034	0.0375	9.34e-10	Meta GWAS (COPD)	11.8585	0.000374411	37.4544
rs1529672	A	C	A	C	-0.1531	-0.02222	0.3417	0.3358	FALSE	FALSE	FALSE	pheno.2408	0.02281	0.3301	0.0269	1.254e-08	Meta GWAS (COPD)	8.50653	0.000323828	32.3926
rs1585258	T	G	T	G	0.1587	0.04045	0.6513	0.5781	FALSE	FALSE	FALSE	pheno.2408	0.02293	0.07791	0.0272	5.193e-09	Meta GWAS (COPD)	8.6014	0.000340312	34.0421
rs28752520	T	C	T	C	0.1712	0.006611	0.8395	0.7914	FALSE	FALSE	FALSE	pheno.2408	0.02352	0.7786	0.0356	1.551e-06	Meta GWAS (COPD)	11.2577	0.000231215	23.1264
rs3864302	T	C	T	C	-0.1333	-0.01052	0.3241	0.2405	FALSE	FALSE	FALSE	pheno.2408	0.02297	0.6469	0.0275	1.294e-06	Meta GWAS (COPD)	8.69626	0.00023491	23.4961
rs4261773	T	C	T	C	0.1975	0.02638	0.1245	0.2107	FALSE	FALSE	FALSE	pheno.2408	0.02278	0.2471	0.0432	4.835e-06	Meta GWAS (COPD)	13.661	0.00020897	20.901
rs4709558	A	G	A	G	0.1395	0.01392	0.7269	0.682	FALSE	FALSE	FALSE	pheno.2408	0.02284	0.5422	0.029	1.456e-06	Meta GWAS (COPD)	9.17061	0.000231345	23.1394
rs503464	A	T	A	T	-0.1665	-0.02503	0.5273	0.5279	FALSE	TRUE	TRUE	pheno.2408	0.02275	0.2714	0.026	1.412e-10	Meta GWAS (COPD)	8.22192	0.000409933	41.0092
rs56129017	T	C	T	C	0.2571	0.04311	0.2657	0.3005	FALSE	FALSE	FALSE	pheno.2408	0.02279	0.05869	0.0309	8.293e-17	Meta GWAS (COPD)	9.77144	0.000691824	69.2289
rs6732115	T	C	T	C	-0.1624	-0.007194	0.8547	0.8901	FALSE	FALSE	FALSE	pheno.2408	0.02287	0.7532	0.0364	8.111e-06	Meta GWAS (COPD)	11.5107	0.000199018	19.9053
rs7255985	T	C	T	C	-0.1993	0.02557	0.1693	0.06554	FALSE	FALSE	FALSE	pheno.2408	0.02286	0.2635	0.0345	7.868e-09	Meta GWAS (COPD)	10.9099	0.000333611	33.3716
rs7299183	A	G	A	G	0.2019	0.01411	0.6296	0.5467	FALSE	FALSE	FALSE	pheno.2408	0.02297	0.5391	0.0293	5.945e-12	Meta GWAS (COPD)	9.26547	0.000474613	47.4829
rs8036417	A	G	A	G	-0.1458	0.009445	0.8092	0.8525	FALSE	FALSE	FALSE	pheno.2408	0.0228	0.6787	0.0324	6.953e-06	Meta GWAS (COPD)	10.2458	0.000202463	20.25
rs13060060	A	G	A	G	0.1344	0.0403	0.3355	0.3444	FALSE	FALSE	FALSE	pheno.2424	0.02261	0.07485	0.0281	1.709e-06	Meta GWAS (COPD)	8.886	0.000228715	22.8763
rs1468131	A	C	A	C	0.2295	0.008503	0.1888	0.1499	FALSE	FALSE	FALSE	pheno.2424	0.02269	0.7079	0.0375	9.34e-10	Meta GWAS (COPD)	11.8585	0.000374411	37.4544
rs1529672	A	C	A	C	-0.1531	-0.03282	0.3417	0.3358	FALSE	FALSE	FALSE	pheno.2424	0.02265	0.1475	0.0269	1.254e-08	Meta GWAS (COPD)	8.50653	0.000323828	32.3926
rs1585258	T	G	T	G	0.1587	0.02373	0.6513	0.5781	FALSE	FALSE	FALSE	pheno.2424	0.02278	0.2978	0.0272	5.193e-09	Meta GWAS (COPD)	8.6014	0.000340312	34.0421
rs28752520	T	C	T	C	0.1712	-0.01459	0.8395	0.7914	FALSE	FALSE	FALSE	pheno.2424	0.02335	0.5322	0.0356	1.551e-06	Meta GWAS (COPD)	11.2577	0.000231215	23.1264
rs3864302	T	C	T	C	-0.1333	-0.004417	0.3241	0.2405	FALSE	FALSE	FALSE	pheno.2424	0.02282	0.8465	0.0275	1.294e-06	Meta GWAS (COPD)	8.69626	0.00023491	23.4961
rs4261773	T	C	T	C	0.1975	0.005549	0.1245	0.2107	FALSE	FALSE	FALSE	pheno.2424	0.02263	0.8063	0.0432	4.835e-06	Meta GWAS (COPD)	13.661	0.00020897	20.901
rs4709558	A	G	A	G	0.1395	-0.03287	0.7269	0.682	FALSE	FALSE	FALSE	pheno.2424	0.02268	0.1475	0.029	1.456e-06	Meta GWAS (COPD)	9.17061	0.000231345	23.1394
rs503464	A	T	A	T	-0.1665	0.02001	0.5273	0.5279	FALSE	TRUE	TRUE	pheno.2424	0.02259	0.376	0.026	1.412e-10	Meta GWAS (COPD)	8.22192	0.000409933	41.0092
rs56129017	T	C	T	C	0.2571	0.03047	0.2657	0.3005	FALSE	FALSE	FALSE	pheno.2424	0.02263	0.1784	0.0309	8.293e-17	Meta GWAS (COPD)	9.77144	0.000691824	69.2289
rs6732115	T	C	T	C	-0.1624	-0.02168	0.8547	0.8901	FALSE	FALSE	FALSE	pheno.2424	0.02271	0.3398	0.0364	8.111e-06	Meta GWAS (COPD)	11.5107	0.000199018	19.9053
rs7255985	T	C	T	C	-0.1993	-0.03277	0.1693	0.06554	FALSE	FALSE	FALSE	pheno.2424	0.0227	0.149	0.0345	7.868e-09	Meta GWAS (COPD)	10.9099	0.000333611	33.3716
rs7299183	A	G	A	G	0.2019	-0.01388	0.6296	0.5467	FALSE	FALSE	FALSE	pheno.2424	0.0228	0.5428	0.0293	5.945e-12	Meta GWAS (COPD)	9.26547	0.000474613	47.4829
rs8036417	A	G	A	G	-0.1458	-0.03921	0.8092	0.8525	FALSE	FALSE	FALSE	pheno.2424	0.02262	0.08319	0.0324	6.953e-06	Meta GWAS (COPD)	10.2458	0.000202463	20.25
rs13060060	A	G	A	G	0.1344	-0.0193	0.3355	0.3444	FALSE	FALSE	FALSE	pheno.2435	0.02273	0.3959	0.0281	1.709e-06	Meta GWAS (COPD)	8.886	0.000228715	22.8763
rs1468131	A	C	A	C	0.2295	0.02378	0.1888	0.1499	FALSE	FALSE	FALSE	pheno.2435	0.0228	0.297	0.0375	9.34e-10	Meta GWAS (COPD)	11.8585	0.000374411	37.4544
rs1529672	A	C	A	C	-0.1531	-0.03484	0.3417	0.3358	FALSE	FALSE	FALSE	pheno.2435	0.02275	0.1258	0.0269	1.254e-08	Meta GWAS (COPD)	8.50653	0.000323828	32.3926
rs1585258	T	G	T	G	0.1587	0.01333	0.6513	0.5781	FALSE	FALSE	FALSE	pheno.2435	0.02288	0.5602	0.0272	5.193e-09	Meta GWAS (COPD)	8.6014	0.000340312	34.0421
rs28752520	T	C	T	C	0.1712	0.0342	0.8395	0.7914	FALSE	FALSE	FALSE	pheno.2435	0.02345	0.1448	0.0356	1.551e-06	Meta GWAS (COPD)	11.2577	0.000231215	23.1264
rs3864302	T	C	T	C	-0.1333	-0.0001309	0.3241	0.2405	FALSE	FALSE	FALSE	pheno.2435	0.02293	0.9954	0.0275	1.294e-06	Meta GWAS (COPD)	8.69626	0.00023491	23.4961
rs4261773	T	C	T	C	0.1975	0.02298	0.1245	0.2107	FALSE	FALSE	FALSE	pheno.2435	0.02273	0.3122	0.0432	4.835e-06	Meta GWAS (COPD)	13.661	0.00020897	20.901
rs4709558	A	G	A	G	0.1395	-0.01131	0.7269	0.682	FALSE	FALSE	FALSE	pheno.2435	0.0228	0.62	0.029	1.456e-06	Meta GWAS (COPD)	9.17061	0.000231345	23.1394
rs503464	A	T	A	T	-0.1665	-0.001246	0.5273	0.5279	FALSE	TRUE	TRUE	pheno.2435	0.02271	0.9562	0.026	1.412e-10	Meta GWAS (COPD)	8.22192	0.000409933	41.0092
rs56129017	T	C	T	C	0.2571	0.02962	0.2657	0.3005	FALSE	FALSE	FALSE	pheno.2435	0.02275	0.193	0.0309	8.293e-17	Meta GWAS (COPD)	9.77144	0.000691824	69.2289
rs6732115	T	C	T	C	-0.1624	-0.02782	0.8547	0.8901	FALSE	FALSE	FALSE	pheno.2435	0.02281	0.2228	0.0364	8.111e-06	Meta GWAS (COPD)	11.5107	0.000199018	19.9053
rs7255985	T	C	T	C	-0.1993	-0.0594	0.1693	0.06554	FALSE	FALSE	FALSE	pheno.2435	0.02278	0.009181	0.0345	7.868e-09	Meta GWAS (COPD)	10.9099	0.000333611	33.3716
rs7299183	A	G	A	G	0.2019	0.007088	0.6296	0.5467	FALSE	FALSE	FALSE	pheno.2435	0.02293	0.7572	0.0293	5.945e-12	Meta GWAS (COPD)	9.26547	0.000474613	47.4829
rs8036417	A	G	A	G	-0.1458	0.04533	0.8092	0.8525	FALSE	FALSE	FALSE	pheno.2435	0.02273	0.04625	0.0324	6.953e-06	Meta GWAS (COPD)	10.2458	0.000202463	20.25
rs13060060	A	G	A	G	0.1344	0.0333	0.3355	0.3444	FALSE	FALSE	FALSE	pheno.2498	0.0227	0.1426	0.0281	1.709e-06	Meta GWAS (COPD)	8.886	0.000228715	22.8763
rs1468131	A	C	A	C	0.2295	0.02055	0.1888	0.1499	FALSE	FALSE	FALSE	pheno.2498	0.02278	0.3671	0.0375	9.34e-10	Meta GWAS (COPD)	11.8585	0.000374411	37.4544
rs1529672	A	C	A	C	-0.1531	-0.03182	0.3417	0.3358	FALSE	FALSE	FALSE	pheno.2498	0.02273	0.1617	0.0269	1.254e-08	Meta GWAS (COPD)	8.50653	0.000323828	32.3926
rs1585258	T	G	T	G	0.1587	0.02283	0.6513	0.5781	FALSE	FALSE	FALSE	pheno.2498	0.02287	0.3184	0.0272	5.193e-09	Meta GWAS (COPD)	8.6014	0.000340312	34.0421
rs28752520	T	C	T	C	0.1712	-0.009409	0.8395	0.7914	FALSE	FALSE	FALSE	pheno.2498	0.02344	0.6882	0.0356	1.551e-06	Meta GWAS (COPD)	11.2577	0.000231215	23.1264
rs3864302	T	C	T	C	-0.1333	-0.002418	0.3241	0.2405	FALSE	FALSE	FALSE	pheno.2498	0.0229	0.9159	0.0275	1.294e-06	Meta GWAS (COPD)	8.69626	0.00023491	23.4961
rs4261773	T	C	T	C	0.1975	0.007962	0.1245	0.2107	FALSE	FALSE	FALSE	pheno.2498	0.02271	0.7259	0.0432	4.835e-06	Meta GWAS (COPD)	13.661	0.00020897	20.901
rs4709558	A	G	A	G	0.1395	-0.02456	0.7269	0.682	FALSE	FALSE	FALSE	pheno.2498	0.02278	0.2809	0.029	1.456e-06	Meta GWAS (COPD)	9.17061	0.000231345	23.1394
rs503464	A	T	A	T	-0.1665	0.02652	0.5273	0.5279	FALSE	TRUE	TRUE	pheno.2498	0.02268	0.2424	0.026	1.412e-10	Meta GWAS (COPD)	8.22192	0.000409933	41.0092
rs56129017	T	C	T	C	0.2571	0.02459	0.2657	0.3005	FALSE	FALSE	FALSE	pheno.2498	0.02273	0.2794	0.0309	8.293e-17	Meta GWAS (COPD)	9.77144	0.000691824	69.2289
rs6732115	T	C	T	C	-0.1624	-0.01407	0.8547	0.8901	FALSE	FALSE	FALSE	pheno.2498	0.0228	0.5373	0.0364	8.111e-06	Meta GWAS (COPD)	11.5107	0.000199018	19.9053
rs7255985	T	C	T	C	-0.1993	-0.02896	0.1693	0.06554	FALSE	FALSE	FALSE	pheno.2498	0.02278	0.2039	0.0345	7.868e-09	Meta GWAS (COPD)	10.9099	0.000333611	33.3716
rs7299183	A	G	A	G	0.2019	-0.01239	0.6296	0.5467	FALSE	FALSE	FALSE	pheno.2498	0.0229	0.5885	0.0293	5.945e-12	Meta GWAS (COPD)	9.26547	0.000474613	47.4829
rs8036417	A	G	A	G	-0.1458	-0.02172	0.8092	0.8525	FALSE	FALSE	FALSE	pheno.2498	0.02272	0.3391	0.0324	6.953e-06	Meta GWAS (COPD)	10.2458	0.000202463	20.25
rs13060060	A	G	A	G	0.1344	0.01541	0.3355	0.3444	FALSE	FALSE	FALSE	pheno.2510	0.02274	0.4981	0.0281	1.709e-06	Meta GWAS (COPD)	8.886	0.000228715	22.8763
rs1468131	A	C	A	C	0.2295	0.0245	0.1888	0.1499	FALSE	FALSE	FALSE	pheno.2510	0.0228	0.2826	0.0375	9.34e-10	Meta GWAS (COPD)	11.8585	0.000374411	37.4544
rs1529672	A	C	A	C	-0.1531	-0.04996	0.3417	0.3358	FALSE	FALSE	FALSE	pheno.2510	0.02274	0.02814	0.0269	1.254e-08	Meta GWAS (COPD)	8.50653	0.000323828	32.3926
rs1585258	T	G	T	G	0.1587	0.01826	0.6513	0.5781	FALSE	FALSE	FALSE	pheno.2510	0.0229	0.4253	0.0272	5.193e-09	Meta GWAS (COPD)	8.6014	0.000340312	34.0421
rs28752520	T	C	T	C	0.1712	0.01013	0.8395	0.7914	FALSE	FALSE	FALSE	pheno.2510	0.02346	0.6658	0.0356	1.551e-06	Meta GWAS (COPD)	11.2577	0.000231215	23.1264
rs3864302	T	C	T	C	-0.1333	-0.06047	0.3241	0.2405	FALSE	FALSE	FALSE	pheno.2510	0.02289	0.008319	0.0275	1.294e-06	Meta GWAS (COPD)	8.69626	0.00023491	23.4961
rs4261773	T	C	T	C	0.1975	0.003413	0.1245	0.2107	FALSE	FALSE	FALSE	pheno.2510	0.02274	0.8807	0.0432	4.835e-06	Meta GWAS (COPD)	13.661	0.00020897	20.901
rs4709558	A	G	A	G	0.1395	-0.04437	0.7269	0.682	FALSE	FALSE	FALSE	pheno.2510	0.02278	0.05158	0.029	1.456e-06	Meta GWAS (COPD)	9.17061	0.000231345	23.1394
rs503464	A	T	A	T	-0.1665	-0.006866	0.5273	0.5279	FALSE	TRUE	TRUE	pheno.2510	0.02271	0.7624	0.026	1.412e-10	Meta GWAS (COPD)	8.22192	0.000409933	41.0092
rs56129017	T	C	T	C	0.2571	0.05498	0.2657	0.3005	FALSE	FALSE	FALSE	pheno.2510	0.02272	0.01564	0.0309	8.293e-17	Meta GWAS (COPD)	9.77144	0.000691824	69.2289
rs6732115	T	C	T	C	-0.1624	0.003742	0.8547	0.8901	FALSE	FALSE	FALSE	pheno.2510	0.02283	0.8698	0.0364	8.111e-06	Meta GWAS (COPD)	11.5107	0.000199018	19.9053
rs7255985	T	C	T	C	-0.1993	-0.02597	0.1693	0.06554	FALSE	FALSE	FALSE	pheno.2510	0.02281	0.255	0.0345	7.868e-09	Meta GWAS (COPD)	10.9099	0.000333611	33.3716
rs7299183	A	G	A	G	0.2019	0.0002634	0.6296	0.5467	FALSE	FALSE	FALSE	pheno.2510	0.02292	0.9908	0.0293	5.945e-12	Meta GWAS (COPD)	9.26547	0.000474613	47.4829
rs8036417	A	G	A	G	-0.1458	-0.01379	0.8092	0.8525	FALSE	FALSE	FALSE	pheno.2510	0.02274	0.5443	0.0324	6.953e-06	Meta GWAS (COPD)	10.2458	0.000202463	20.25
rs13060060	A	G	A	G	0.1344	0.001305	0.3355	0.3444	FALSE	FALSE	FALSE	pheno.2597	0.02292	0.9546	0.0281	1.709e-06	Meta GWAS (COPD)	8.886	0.000228715	22.8763
rs1468131	A	C	A	C	0.2295	0.008955	0.1888	0.1499	FALSE	FALSE	FALSE	pheno.2597	0.02298	0.6968	0.0375	9.34e-10	Meta GWAS (COPD)	11.8585	0.000374411	37.4544
rs1529672	A	C	A	C	-0.1531	-0.03369	0.3417	0.3358	FALSE	FALSE	FALSE	pheno.2597	0.02293	0.142	0.0269	1.254e-08	Meta GWAS (COPD)	8.50653	0.000323828	32.3926
rs1585258	T	G	T	G	0.1587	0.0006401	0.6513	0.5781	FALSE	FALSE	FALSE	pheno.2597	0.02307	0.9779	0.0272	5.193e-09	Meta GWAS (COPD)	8.6014	0.000340312	34.0421
rs28752520	T	C	T	C	0.1712	0.01922	0.8395	0.7914	FALSE	FALSE	FALSE	pheno.2597	0.02366	0.4166	0.0356	1.551e-06	Meta GWAS (COPD)	11.2577	0.000231215	23.1264
rs3864302	T	C	T	C	-0.1333	-0.05002	0.3241	0.2405	FALSE	FALSE	FALSE	pheno.2597	0.02309	0.03038	0.0275	1.294e-06	Meta GWAS (COPD)	8.69626	0.00023491	23.4961
rs4261773	T	C	T	C	0.1975	0.002237	0.1245	0.2107	FALSE	FALSE	FALSE	pheno.2597	0.02292	0.9223	0.0432	4.835e-06	Meta GWAS (COPD)	13.661	0.00020897	20.901
rs4709558	A	G	A	G	0.1395	-0.0416	0.7269	0.682	FALSE	FALSE	FALSE	pheno.2597	0.02297	0.07023	0.029	1.456e-06	Meta GWAS (COPD)	9.17061	0.000231345	23.1394
rs503464	A	T	A	T	-0.1665	0.02958	0.5273	0.5279	FALSE	TRUE	TRUE	pheno.2597	0.02288	0.1961	0.026	1.412e-10	Meta GWAS (COPD)	8.22192	0.000409933	41.0092
rs56129017	T	C	T	C	0.2571	0.0418	0.2657	0.3005	FALSE	FALSE	FALSE	pheno.2597	0.02291	0.06825	0.0309	8.293e-17	Meta GWAS (COPD)	9.77144	0.000691824	69.2289
rs6732115	T	C	T	C	-0.1624	-0.003348	0.8547	0.8901	FALSE	FALSE	FALSE	pheno.2597	0.02301	0.8843	0.0364	8.111e-06	Meta GWAS (COPD)	11.5107	0.000199018	19.9053
rs7255985	T	C	T	C	-0.1993	-0.01772	0.1693	0.06554	FALSE	FALSE	FALSE	pheno.2597	0.02299	0.441	0.0345	7.868e-09	Meta GWAS (COPD)	10.9099	0.000333611	33.3716
rs7299183	A	G	A	G	0.2019	0.001573	0.6296	0.5467	FALSE	FALSE	FALSE	pheno.2597	0.0231	0.9457	0.0293	5.945e-12	Meta GWAS (COPD)	9.26547	0.000474613	47.4829
rs8036417	A	G	A	G	-0.1458	-0.02773	0.8092	0.8525	FALSE	FALSE	FALSE	pheno.2597	0.02292	0.2265	0.0324	6.953e-06	Meta GWAS (COPD)	10.2458	0.000202463	20.25
rs13060060	A	G	A	G	0.1344	0.02901	0.3355	0.3444	FALSE	FALSE	FALSE	pheno.2613	0.02273	0.202	0.0281	1.709e-06	Meta GWAS (COPD)	8.886	0.000228715	22.8763
rs1468131	A	C	A	C	0.2295	0.0108	0.1888	0.1499	FALSE	FALSE	FALSE	pheno.2613	0.02281	0.6361	0.0375	9.34e-10	Meta GWAS (COPD)	11.8585	0.000374411	37.4544
rs1529672	A	C	A	C	-0.1531	-0.06476	0.3417	0.3358	FALSE	FALSE	FALSE	pheno.2613	0.02272	0.004424	0.0269	1.254e-08	Meta GWAS (COPD)	8.50653	0.000323828	32.3926
rs1585258	T	G	T	G	0.1587	-0.0126	0.6513	0.5781	FALSE	FALSE	FALSE	pheno.2613	0.02289	0.5822	0.0272	5.193e-09	Meta GWAS (COPD)	8.6014	0.000340312	34.0421
rs28752520	T	C	T	C	0.1712	0.003086	0.8395	0.7914	FALSE	FALSE	FALSE	pheno.2613	0.02345	0.8953	0.0356	1.551e-06	Meta GWAS (COPD)	11.2577	0.000231215	23.1264
rs3864302	T	C	T	C	-0.1333	-0.03306	0.3241	0.2405	FALSE	FALSE	FALSE	pheno.2613	0.02292	0.1494	0.0275	1.294e-06	Meta GWAS (COPD)	8.69626	0.00023491	23.4961
rs4261773	T	C	T	C	0.1975	-0.005711	0.1245	0.2107	FALSE	FALSE	FALSE	pheno.2613	0.02275	0.8018	0.0432	4.835e-06	Meta GWAS (COPD)	13.661	0.00020897	20.901
rs4709558	A	G	A	G	0.1395	0.01463	0.7269	0.682	FALSE	FALSE	FALSE	pheno.2613	0.02281	0.5213	0.029	1.456e-06	Meta GWAS (COPD)	9.17061	0.000231345	23.1394
rs503464	A	T	A	T	-0.1665	0.005888	0.5273	0.5279	FALSE	TRUE	TRUE	pheno.2613	0.02271	0.7955	0.026	1.412e-10	Meta GWAS (COPD)	8.22192	0.000409933	41.0092
rs56129017	T	C	T	C	0.2571	0.04713	0.2657	0.3005	FALSE	FALSE	FALSE	pheno.2613	0.02274	0.03833	0.0309	8.293e-17	Meta GWAS (COPD)	9.77144	0.000691824	69.2289
rs6732115	T	C	T	C	-0.1624	0.008599	0.8547	0.8901	FALSE	FALSE	FALSE	pheno.2613	0.02283	0.7065	0.0364	8.111e-06	Meta GWAS (COPD)	11.5107	0.000199018	19.9053
rs7255985	T	C	T	C	-0.1993	-0.02048	0.1693	0.06554	FALSE	FALSE	FALSE	pheno.2613	0.02282	0.3696	0.0345	7.868e-09	Meta GWAS (COPD)	10.9099	0.000333611	33.3716
rs7299183	A	G	A	G	0.2019	0.008211	0.6296	0.5467	FALSE	FALSE	FALSE	pheno.2613	0.02292	0.7201	0.0293	5.945e-12	Meta GWAS (COPD)	9.26547	0.000474613	47.4829
rs8036417	A	G	A	G	-0.1458	-0.003798	0.8092	0.8525	FALSE	FALSE	FALSE	pheno.2613	0.02276	0.8674	0.0324	6.953e-06	Meta GWAS (COPD)	10.2458	0.000202463	20.25
rs13060060	A	G	A	G	0.1344	0.03766	0.3355	0.3444	FALSE	FALSE	FALSE	pheno.2619	0.02277	0.09826	0.0281	1.709e-06	Meta GWAS (COPD)	8.886	0.000228715	22.8763
rs1468131	A	C	A	C	0.2295	0.01666	0.1888	0.1499	FALSE	FALSE	FALSE	pheno.2619	0.02284	0.4657	0.0375	9.34e-10	Meta GWAS (COPD)	11.8585	0.000374411	37.4544
rs1529672	A	C	A	C	-0.1531	-0.0405	0.3417	0.3358	FALSE	FALSE	FALSE	pheno.2619	0.02279	0.0758	0.0269	1.254e-08	Meta GWAS (COPD)	8.50653	0.000323828	32.3926
rs1585258	T	G	T	G	0.1587	0.006939	0.6513	0.5781	FALSE	FALSE	FALSE	pheno.2619	0.02293	0.7623	0.0272	5.193e-09	Meta GWAS (COPD)	8.6014	0.000340312	34.0421
rs28752520	T	C	T	C	0.1712	-0.0002042	0.8395	0.7914	FALSE	FALSE	FALSE	pheno.2619	0.02351	0.9931	0.0356	1.551e-06	Meta GWAS (COPD)	11.2577	0.000231215	23.1264
rs3864302	T	C	T	C	-0.1333	-0.03134	0.3241	0.2405	FALSE	FALSE	FALSE	pheno.2619	0.02297	0.1725	0.0275	1.294e-06	Meta GWAS (COPD)	8.69626	0.00023491	23.4961
rs4261773	T	C	T	C	0.1975	0.0198	0.1245	0.2107	FALSE	FALSE	FALSE	pheno.2619	0.02277	0.3847	0.0432	4.835e-06	Meta GWAS (COPD)	13.661	0.00020897	20.901
rs4709558	A	G	A	G	0.1395	-0.05517	0.7269	0.682	FALSE	FALSE	FALSE	pheno.2619	0.02281	0.01568	0.029	1.456e-06	Meta GWAS (COPD)	9.17061	0.000231345	23.1394
rs503464	A	T	A	T	-0.1665	0.01538	0.5273	0.5279	FALSE	TRUE	TRUE	pheno.2619	0.02275	0.499	0.026	1.412e-10	Meta GWAS (COPD)	8.22192	0.000409933	41.0092
rs56129017	T	C	T	C	0.2571	0.02234	0.2657	0.3005	FALSE	FALSE	FALSE	pheno.2619	0.02279	0.3271	0.0309	8.293e-17	Meta GWAS (COPD)	9.77144	0.000691824	69.2289
rs6732115	T	C	T	C	-0.1624	-0.006703	0.8547	0.8901	FALSE	FALSE	FALSE	pheno.2619	0.02286	0.7694	0.0364	8.111e-06	Meta GWAS (COPD)	11.5107	0.000199018	19.9053
rs7255985	T	C	T	C	-0.1993	-0.04395	0.1693	0.06554	FALSE	FALSE	FALSE	pheno.2619	0.02284	0.05449	0.0345	7.868e-09	Meta GWAS (COPD)	10.9099	0.000333611	33.3716
rs7299183	A	G	A	G	0.2019	-0.002503	0.6296	0.5467	FALSE	FALSE	FALSE	pheno.2619	0.02297	0.9133	0.0293	5.945e-12	Meta GWAS (COPD)	9.26547	0.000474613	47.4829
rs8036417	A	G	A	G	-0.1458	-0.03474	0.8092	0.8525	FALSE	FALSE	FALSE	pheno.2619	0.02278	0.1274	0.0324	6.953e-06	Meta GWAS (COPD)	10.2458	0.000202463	20.25
rs13060060	A	G	A	G	0.1344	0.008869	0.3355	0.3444	FALSE	FALSE	FALSE	pheno.2666	0.02282	0.6975	0.0281	1.709e-06	Meta GWAS (COPD)	8.886	0.000228715	22.8763
rs1468131	A	C	A	C	0.2295	0.02108	0.1888	0.1499	FALSE	FALSE	FALSE	pheno.2666	0.02289	0.3571	0.0375	9.34e-10	Meta GWAS (COPD)	11.8585	0.000374411	37.4544
rs1529672	A	C	A	C	-0.1531	-0.05598	0.3417	0.3358	FALSE	FALSE	FALSE	pheno.2666	0.02282	0.01424	0.0269	1.254e-08	Meta GWAS (COPD)	8.50653	0.000323828	32.3926
rs1585258	T	G	T	G	0.1587	0.009973	0.6513	0.5781	FALSE	FALSE	FALSE	pheno.2666	0.02297	0.6642	0.0272	5.193e-09	Meta GWAS (COPD)	8.6014	0.000340312	34.0421
rs28752520	T	C	T	C	0.1712	-0.02337	0.8395	0.7914	FALSE	FALSE	FALSE	pheno.2666	0.02353	0.3209	0.0356	1.551e-06	Meta GWAS (COPD)	11.2577	0.000231215	23.1264
rs3864302	T	C	T	C	-0.1333	-6.17e-05	0.3241	0.2405	FALSE	FALSE	FALSE	pheno.2666	0.02302	0.9979	0.0275	1.294e-06	Meta GWAS (COPD)	8.69626	0.00023491	23.4961
rs4261773	T	C	T	C	0.1975	0.01206	0.1245	0.2107	FALSE	FALSE	FALSE	pheno.2666	0.02281	0.5971	0.0432	4.835e-06	Meta GWAS (COPD)	13.661	0.00020897	20.901
rs4709558	A	G	A	G	0.1395	-0.0189	0.7269	0.682	FALSE	FALSE	FALSE	pheno.2666	0.02288	0.4089	0.029	1.456e-06	Meta GWAS (COPD)	9.17061	0.000231345	23.1394
rs503464	A	T	A	T	-0.1665	0.0187	0.5273	0.5279	FALSE	TRUE	TRUE	pheno.2666	0.02279	0.412	0.026	1.412e-10	Meta GWAS (COPD)	8.22192	0.000409933	41.0092
rs56129017	T	C	T	C	0.2571	0.03638	0.2657	0.3005	FALSE	FALSE	FALSE	pheno.2666	0.02282	0.1111	0.0309	8.293e-17	Meta GWAS (COPD)	9.77144	0.000691824	69.2289
rs6732115	T	C	T	C	-0.1624	-0.01782	0.8547	0.8901	FALSE	FALSE	FALSE	pheno.2666	0.0229	0.4366	0.0364	8.111e-06	Meta GWAS (COPD)	11.5107	0.000199018	19.9053
rs7255985	T	C	T	C	-0.1993	-0.04709	0.1693	0.06554	FALSE	FALSE	FALSE	pheno.2666	0.02288	0.03969	0.0345	7.868e-09	Meta GWAS (COPD)	10.9099	0.000333611	33.3716
rs7299183	A	G	A	G	0.2019	0.003087	0.6296	0.5467	FALSE	FALSE	FALSE	pheno.2666	0.02301	0.8933	0.0293	5.945e-12	Meta GWAS (COPD)	9.26547	0.000474613	47.4829
rs8036417	A	G	A	G	-0.1458	-0.04262	0.8092	0.8525	FALSE	FALSE	FALSE	pheno.2666	0.02281	0.06181	0.0324	6.953e-06	Meta GWAS (COPD)	10.2458	0.000202463	20.25
rs13060060	A	G	A	G	0.1344	9.603e-05	0.3355	0.3444	FALSE	FALSE	FALSE	pheno.2692	0.02212	0.9965	0.0281	1.709e-06	Meta GWAS (COPD)	8.886	0.000228715	22.8763
rs1468131	A	C	A	C	0.2295	-0.005575	0.1888	0.1499	FALSE	FALSE	FALSE	pheno.2692	0.02218	0.8016	0.0375	9.34e-10	Meta GWAS (COPD)	11.8585	0.000374411	37.4544
rs1529672	A	C	A	C	-0.1531	-0.02958	0.3417	0.3358	FALSE	FALSE	FALSE	pheno.2692	0.02214	0.1815	0.0269	1.254e-08	Meta GWAS (COPD)	8.50653	0.000323828	32.3926
rs1585258	T	G	T	G	0.1587	0.001617	0.6513	0.5781	FALSE	FALSE	FALSE	pheno.2692	0.02226	0.9421	0.0272	5.193e-09	Meta GWAS (COPD)	8.6014	0.000340312	34.0421
rs28752520	T	C	T	C	0.1712	0.03265	0.8395	0.7914	FALSE	FALSE	FALSE	pheno.2692	0.0228	0.1523	0.0356	1.551e-06	Meta GWAS (COPD)	11.2577	0.000231215	23.1264
rs3864302	T	C	T	C	-0.1333	-0.05129	0.3241	0.2405	FALSE	FALSE	FALSE	pheno.2692	0.02227	0.0214	0.0275	1.294e-06	Meta GWAS (COPD)	8.69626	0.00023491	23.4961
rs4261773	T	C	T	C	0.1975	0.02313	0.1245	0.2107	FALSE	FALSE	FALSE	pheno.2692	0.02211	0.2956	0.0432	4.835e-06	Meta GWAS (COPD)	13.661	0.00020897	20.901
rs4709558	A	G	A	G	0.1395	-0.03367	0.7269	0.682	FALSE	FALSE	FALSE	pheno.2692	0.02217	0.1291	0.029	1.456e-06	Meta GWAS (COPD)	9.17061	0.000231345	23.1394
rs503464	A	T	A	T	-0.1665	-0.008743	0.5273	0.5279	FALSE	TRUE	TRUE	pheno.2692	0.02209	0.6923	0.026	1.412e-10	Meta GWAS (COPD)	8.22192	0.000409933	41.0092
rs56129017	T	C	T	C	0.2571	0.04825	0.2657	0.3005	FALSE	FALSE	FALSE	pheno.2692	0.02211	0.0292	0.0309	8.293e-17	Meta GWAS (COPD)	9.77144	0.000691824	69.2289
rs6732115	T	C	T	C	-0.1624	-0.002612	0.8547	0.8901	FALSE	FALSE	FALSE	pheno.2692	0.02221	0.9064	0.0364	8.111e-06	Meta GWAS (COPD)	11.5107	0.000199018	19.9053
rs7255985	T	C	T	C	-0.1993	-0.001008	0.1693	0.06554	FALSE	FALSE	FALSE	pheno.2692	0.0222	0.9638	0.0345	7.868e-09	Meta GWAS (COPD)	10.9099	0.000333611	33.3716
rs7299183	A	G	A	G	0.2019	0.01778	0.6296	0.5467	FALSE	FALSE	FALSE	pheno.2692	0.02229	0.4253	0.0293	5.945e-12	Meta GWAS (COPD)	9.26547	0.000474613	47.4829
rs8036417	A	G	A	G	-0.1458	-0.001949	0.8092	0.8525	FALSE	FALSE	FALSE	pheno.2692	0.02213	0.9298	0.0324	6.953e-06	Meta GWAS (COPD)	10.2458	0.000202463	20.25
rs13060060	A	G	A	G	0.1344	-0.03742	0.3355	0.3444	FALSE	FALSE	FALSE	pheno.2700	0.02247	0.09604	0.0281	1.709e-06	Meta GWAS (COPD)	8.886	0.000228715	22.8763
rs1468131	A	C	A	C	0.2295	-0.01389	0.1888	0.1499	FALSE	FALSE	FALSE	pheno.2700	0.02255	0.538	0.0375	9.34e-10	Meta GWAS (COPD)	11.8585	0.000374411	37.4544
rs1529672	A	C	A	C	-0.1531	0.03554	0.3417	0.3358	FALSE	FALSE	FALSE	pheno.2700	0.0225	0.1144	0.0269	1.254e-08	Meta GWAS (COPD)	8.50653	0.000323828	32.3926
rs1585258	T	G	T	G	0.1587	0.002274	0.6513	0.5781	FALSE	FALSE	FALSE	pheno.2700	0.02265	0.9201	0.0272	5.193e-09	Meta GWAS (COPD)	8.6014	0.000340312	34.0421
rs28752520	T	C	T	C	0.1712	-0.04445	0.8395	0.7914	FALSE	FALSE	FALSE	pheno.2700	0.02319	0.05536	0.0356	1.551e-06	Meta GWAS (COPD)	11.2577	0.000231215	23.1264
rs3864302	T	C	T	C	-0.1333	0.02236	0.3241	0.2405	FALSE	FALSE	FALSE	pheno.2700	0.02266	0.3241	0.0275	1.294e-06	Meta GWAS (COPD)	8.69626	0.00023491	23.4961
rs4261773	T	C	T	C	0.1975	-0.01512	0.1245	0.2107	FALSE	FALSE	FALSE	pheno.2700	0.02248	0.5014	0.0432	4.835e-06	Meta GWAS (COPD)	13.661	0.00020897	20.901
rs4709558	A	G	A	G	0.1395	0.02303	0.7269	0.682	FALSE	FALSE	FALSE	pheno.2700	0.02254	0.307	0.029	1.456e-06	Meta GWAS (COPD)	9.17061	0.000231345	23.1394
rs503464	A	T	A	T	-0.1665	-0.006867	0.5273	0.5279	FALSE	TRUE	TRUE	pheno.2700	0.02246	0.7598	0.026	1.412e-10	Meta GWAS (COPD)	8.22192	0.000409933	41.0092
rs56129017	T	C	T	C	0.2571	-0.01412	0.2657	0.3005	FALSE	FALSE	FALSE	pheno.2700	0.0225	0.5304	0.0309	8.293e-17	Meta GWAS (COPD)	9.77144	0.000691824	69.2289
rs6732115	T	C	T	C	-0.1624	-0.002832	0.8547	0.8901	FALSE	FALSE	FALSE	pheno.2700	0.02257	0.9002	0.0364	8.111e-06	Meta GWAS (COPD)	11.5107	0.000199018	19.9053
rs7255985	T	C	T	C	-0.1993	0.008495	0.1693	0.06554	FALSE	FALSE	FALSE	pheno.2700	0.02257	0.7066	0.0345	7.868e-09	Meta GWAS (COPD)	10.9099	0.000333611	33.3716
rs7299183	A	G	A	G	0.2019	-0.02045	0.6296	0.5467	FALSE	FALSE	FALSE	pheno.2700	0.02267	0.3673	0.0293	5.945e-12	Meta GWAS (COPD)	9.26547	0.000474613	47.4829
rs8036417	A	G	A	G	-0.1458	0.00512	0.8092	0.8525	FALSE	FALSE	FALSE	pheno.2700	0.02249	0.82	0.0324	6.953e-06	Meta GWAS (COPD)	10.2458	0.000202463	20.25
rs13060060	A	G	A	G	0.1344	0.01967	0.3355	0.3444	FALSE	FALSE	FALSE	pheno.2743	0.0227	0.3864	0.0281	1.709e-06	Meta GWAS (COPD)	8.886	0.000228715	22.8763
rs1468131	A	C	A	C	0.2295	0.03424	0.1888	0.1499	FALSE	FALSE	FALSE	pheno.2743	0.02276	0.1326	0.0375	9.34e-10	Meta GWAS (COPD)	11.8585	0.000374411	37.4544
rs1529672	A	C	A	C	-0.1531	-0.04268	0.3417	0.3358	FALSE	FALSE	FALSE	pheno.2743	0.02271	0.06033	0.0269	1.254e-08	Meta GWAS (COPD)	8.50653	0.000323828	32.3926
rs1585258	T	G	T	G	0.1587	0.02325	0.6513	0.5781	FALSE	FALSE	FALSE	pheno.2743	0.02285	0.3091	0.0272	5.193e-09	Meta GWAS (COPD)	8.6014	0.000340312	34.0421
rs28752520	T	C	T	C	0.1712	-0.01317	0.8395	0.7914	FALSE	FALSE	FALSE	pheno.2743	0.02342	0.5741	0.0356	1.551e-06	Meta GWAS (COPD)	11.2577	0.000231215	23.1264
rs3864302	T	C	T	C	-0.1333	-0.01585	0.3241	0.2405	FALSE	FALSE	FALSE	pheno.2743	0.02289	0.4888	0.0275	1.294e-06	Meta GWAS (COPD)	8.69626	0.00023491	23.4961
rs4261773	T	C	T	C	0.1975	-0.003937	0.1245	0.2107	FALSE	FALSE	FALSE	pheno.2743	0.0227	0.8623	0.0432	4.835e-06	Meta GWAS (COPD)	13.661	0.00020897	20.901
rs4709558	A	G	A	G	0.1395	-0.03477	0.7269	0.682	FALSE	FALSE	FALSE	pheno.2743	0.02276	0.1268	0.029	1.456e-06	Meta GWAS (COPD)	9.17061	0.000231345	23.1394
rs503464	A	T	A	T	-0.1665	0.02189	0.5273	0.5279	FALSE	TRUE	TRUE	pheno.2743	0.02267	0.3343	0.026	1.412e-10	Meta GWAS (COPD)	8.22192	0.000409933	41.0092
rs56129017	T	C	T	C	0.2571	0.03404	0.2657	0.3005	FALSE	FALSE	FALSE	pheno.2743	0.0227	0.134	0.0309	8.293e-17	Meta GWAS (COPD)	9.77144	0.000691824	69.2289
rs6732115	T	C	T	C	-0.1624	-0.01425	0.8547	0.8901	FALSE	FALSE	FALSE	pheno.2743	0.02279	0.532	0.0364	8.111e-06	Meta GWAS (COPD)	11.5107	0.000199018	19.9053
rs7255985	T	C	T	C	-0.1993	-0.04579	0.1693	0.06554	FALSE	FALSE	FALSE	pheno.2743	0.02276	0.04435	0.0345	7.868e-09	Meta GWAS (COPD)	10.9099	0.000333611	33.3716
rs7299183	A	G	A	G	0.2019	-0.007549	0.6296	0.5467	FALSE	FALSE	FALSE	pheno.2743	0.02288	0.7415	0.0293	5.945e-12	Meta GWAS (COPD)	9.26547	0.000474613	47.4829
rs8036417	A	G	A	G	-0.1458	-0.01075	0.8092	0.8525	FALSE	FALSE	FALSE	pheno.2743	0.02271	0.6359	0.0324	6.953e-06	Meta GWAS (COPD)	10.2458	0.000202463	20.25
rs13060060	A	G	A	G	0.1344	0.02325	0.3355	0.3444	FALSE	FALSE	FALSE	pheno.2769	0.02259	0.3035	0.0281	1.709e-06	Meta GWAS (COPD)	8.886	0.000228715	22.8763
rs1468131	A	C	A	C	0.2295	0.008763	0.1888	0.1499	FALSE	FALSE	FALSE	pheno.2769	0.02266	0.699	0.0375	9.34e-10	Meta GWAS (COPD)	11.8585	0.000374411	37.4544
rs1529672	A	C	A	C	-0.1531	-0.03346	0.3417	0.3358	FALSE	FALSE	FALSE	pheno.2769	0.02261	0.139	0.0269	1.254e-08	Meta GWAS (COPD)	8.50653	0.000323828	32.3926
rs1585258	T	G	T	G	0.1587	0.0175	0.6513	0.5781	FALSE	FALSE	FALSE	pheno.2769	0.02275	0.4417	0.0272	5.193e-09	Meta GWAS (COPD)	8.6014	0.000340312	34.0421
rs28752520	T	C	T	C	0.1712	0.01284	0.8395	0.7914	FALSE	FALSE	FALSE	pheno.2769	0.02331	0.5817	0.0356	1.551e-06	Meta GWAS (COPD)	11.2577	0.000231215	23.1264
rs3864302	T	C	T	C	-0.1333	-0.04078	0.3241	0.2405	FALSE	FALSE	FALSE	pheno.2769	0.02277	0.0735	0.0275	1.294e-06	Meta GWAS (COPD)	8.69626	0.00023491	23.4961
rs4261773	T	C	T	C	0.1975	0.00649	0.1245	0.2107	FALSE	FALSE	FALSE	pheno.2769	0.0226	0.774	0.0432	4.835e-06	Meta GWAS (COPD)	13.661	0.00020897	20.901
rs4709558	A	G	A	G	0.1395	-0.02717	0.7269	0.682	FALSE	FALSE	FALSE	pheno.2769	0.02265	0.2304	0.029	1.456e-06	Meta GWAS (COPD)	9.17061	0.000231345	23.1394
rs503464	A	T	A	T	-0.1665	0.000125	0.5273	0.5279	FALSE	TRUE	TRUE	pheno.2769	0.02256	0.9956	0.026	1.412e-10	Meta GWAS (COPD)	8.22192	0.000409933	41.0092
rs56129017	T	C	T	C	0.2571	0.0625	0.2657	0.3005	FALSE	FALSE	FALSE	pheno.2769	0.02257	0.005675	0.0309	8.293e-17	Meta GWAS (COPD)	9.77144	0.000691824	69.2289
rs6732115	T	C	T	C	-0.1624	0.00878	0.8547	0.8901	FALSE	FALSE	FALSE	pheno.2769	0.02268	0.6987	0.0364	8.111e-06	Meta GWAS (COPD)	11.5107	0.000199018	19.9053
rs7255985	T	C	T	C	-0.1993	-0.009317	0.1693	0.06554	FALSE	FALSE	FALSE	pheno.2769	0.02267	0.6811	0.0345	7.868e-09	Meta GWAS (COPD)	10.9099	0.000333611	33.3716
rs7299183	A	G	A	G	0.2019	-0.002266	0.6296	0.5467	FALSE	FALSE	FALSE	pheno.2769	0.02278	0.9208	0.0293	5.945e-12	Meta GWAS (COPD)	9.26547	0.000474613	47.4829
rs8036417	A	G	A	G	-0.1458	0.009794	0.8092	0.8525	FALSE	FALSE	FALSE	pheno.2769	0.02261	0.6649	0.0324	6.953e-06	Meta GWAS (COPD)	10.2458	0.000202463	20.25
rs13060060	A	G	A	G	0.1344	0.02201	0.3355	0.3444	FALSE	FALSE	FALSE	pheno.2803	0.02287	0.336	0.0281	1.709e-06	Meta GWAS (COPD)	8.886	0.000228715	22.8763
rs1468131	A	C	A	C	0.2295	0.01383	0.1888	0.1499	FALSE	FALSE	FALSE	pheno.2803	0.02295	0.547	0.0375	9.34e-10	Meta GWAS (COPD)	11.8585	0.000374411	37.4544
rs1529672	A	C	A	C	-0.1531	-0.06494	0.3417	0.3358	FALSE	FALSE	FALSE	pheno.2803	0.02287	0.004565	0.0269	1.254e-08	Meta GWAS (COPD)	8.50653	0.000323828	32.3926
rs1585258	T	G	T	G	0.1587	-0.004305	0.6513	0.5781	FALSE	FALSE	FALSE	pheno.2803	0.02303	0.8517	0.0272	5.193e-09	Meta GWAS (COPD)	8.6014	0.000340312	34.0421
rs28752520	T	C	T	C	0.1712	0.02197	0.8395	0.7914	FALSE	FALSE	FALSE	pheno.2803	0.0236	0.3521	0.0356	1.551e-06	Meta GWAS (COPD)	11.2577	0.000231215	23.1264
rs3864302	T	C	T	C	-0.1333	-0.06365	0.3241	0.2405	FALSE	FALSE	FALSE	pheno.2803	0.02303	0.005758	0.0275	1.294e-06	Meta GWAS (COPD)	8.69626	0.00023491	23.4961
rs4261773	T	C	T	C	0.1975	0.02023	0.1245	0.2107	FALSE	FALSE	FALSE	pheno.2803	0.02288	0.3767	0.0432	4.835e-06	Meta GWAS (COPD)	13.661	0.00020897	20.901
rs4709558	A	G	A	G	0.1395	-0.05256	0.7269	0.682	FALSE	FALSE	FALSE	pheno.2803	0.02291	0.02192	0.029	1.456e-06	Meta GWAS (COPD)	9.17061	0.000231345	23.1394
rs503464	A	T	A	T	-0.1665	-0.009373	0.5273	0.5279	FALSE	TRUE	TRUE	pheno.2803	0.02285	0.6817	0.026	1.412e-10	Meta GWAS (COPD)	8.22192	0.000409933	41.0092
rs56129017	T	C	T	C	0.2571	0.0284	0.2657	0.3005	FALSE	FALSE	FALSE	pheno.2803	0.0229	0.2151	0.0309	8.293e-17	Meta GWAS (COPD)	9.77144	0.000691824	69.2289
rs6732115	T	C	T	C	-0.1624	0.01725	0.8547	0.8901	FALSE	FALSE	FALSE	pheno.2803	0.02296	0.4528	0.0364	8.111e-06	Meta GWAS (COPD)	11.5107	0.000199018	19.9053
rs7255985	T	C	T	C	-0.1993	-0.01289	0.1693	0.06554	FALSE	FALSE	FALSE	pheno.2803	0.02296	0.5744	0.0345	7.868e-09	Meta GWAS (COPD)	10.9099	0.000333611	33.3716
rs7299183	A	G	A	G	0.2019	0.0307	0.6296	0.5467	FALSE	FALSE	FALSE	pheno.2803	0.02307	0.1835	0.0293	5.945e-12	Meta GWAS (COPD)	9.26547	0.000474613	47.4829
rs8036417	A	G	A	G	-0.1458	-0.02303	0.8092	0.8525	FALSE	FALSE	FALSE	pheno.2803	0.02288	0.3142	0.0324	6.953e-06	Meta GWAS (COPD)	10.2458	0.000202463	20.25
rs13060060	A	G	A	G	0.1344	0.01833	0.3355	0.3444	FALSE	FALSE	FALSE	pheno.2811	0.02254	0.4161	0.0281	1.709e-06	Meta GWAS (COPD)	8.886	0.000228715	22.8763
rs1468131	A	C	A	C	0.2295	0.009047	0.1888	0.1499	FALSE	FALSE	FALSE	pheno.2811	0.02261	0.6891	0.0375	9.34e-10	Meta GWAS (COPD)	11.8585	0.000374411	37.4544
rs1529672	A	C	A	C	-0.1531	-0.02761	0.3417	0.3358	FALSE	FALSE	FALSE	pheno.2811	0.02256	0.2212	0.0269	1.254e-08	Meta GWAS (COPD)	8.50653	0.000323828	32.3926
rs1585258	T	G	T	G	0.1587	-0.007009	0.6513	0.5781	FALSE	FALSE	FALSE	pheno.2811	0.02271	0.7576	0.0272	5.193e-09	Meta GWAS (COPD)	8.6014	0.000340312	34.0421
rs28752520	T	C	T	C	0.1712	0.05925	0.8395	0.7914	FALSE	FALSE	FALSE	pheno.2811	0.02323	0.01082	0.0356	1.551e-06	Meta GWAS (COPD)	11.2577	0.000231215	23.1264
rs3864302	T	C	T	C	-0.1333	-0.01525	0.3241	0.2405	FALSE	FALSE	FALSE	pheno.2811	0.02273	0.5025	0.0275	1.294e-06	Meta GWAS (COPD)	8.69626	0.00023491	23.4961
rs4261773	T	C	T	C	0.1975	0.007256	0.1245	0.2107	FALSE	FALSE	FALSE	pheno.2811	0.02255	0.7476	0.0432	4.835e-06	Meta GWAS (COPD)	13.661	0.00020897	20.901
rs4709558	A	G	A	G	0.1395	0.007837	0.7269	0.682	FALSE	FALSE	FALSE	pheno.2811	0.02261	0.7289	0.029	1.456e-06	Meta GWAS (COPD)	9.17061	0.000231345	23.1394
rs503464	A	T	A	T	-0.1665	-0.03252	0.5273	0.5279	FALSE	TRUE	TRUE	pheno.2811	0.0225	0.1486	0.026	1.412e-10	Meta GWAS (COPD)	8.22192	0.000409933	41.0092
rs56129017	T	C	T	C	0.2571	0.007117	0.2657	0.3005	FALSE	FALSE	FALSE	pheno.2811	0.02256	0.7524	0.0309	8.293e-17	Meta GWAS (COPD)	9.77144	0.000691824	69.2289
rs6732115	T	C	T	C	-0.1624	0.03123	0.8547	0.8901	FALSE	FALSE	FALSE	pheno.2811	0.02262	0.1675	0.0364	8.111e-06	Meta GWAS (COPD)	11.5107	0.000199018	19.9053
rs7255985	T	C	T	C	-0.1993	-0.0398	0.1693	0.06554	FALSE	FALSE	FALSE	pheno.2811	0.02261	0.07846	0.0345	7.868e-09	Meta GWAS (COPD)	10.9099	0.000333611	33.3716
rs7299183	A	G	A	G	0.2019	0.05955	0.6296	0.5467	FALSE	FALSE	FALSE	pheno.2811	0.0227	0.008767	0.0293	5.945e-12	Meta GWAS (COPD)	9.26547	0.000474613	47.4829
rs8036417	A	G	A	G	-0.1458	0.02206	0.8092	0.8525	FALSE	FALSE	FALSE	pheno.2811	0.02255	0.3279	0.0324	6.953e-06	Meta GWAS (COPD)	10.2458	0.000202463	20.25
rs13060060	A	G	A	G	0.1344	0.03174	0.3355	0.3444	FALSE	FALSE	FALSE	pheno.2839	0.02254	0.1592	0.0281	1.709e-06	Meta GWAS (COPD)	8.886	0.000228715	22.8763
rs1468131	A	C	A	C	0.2295	0.01662	0.1888	0.1499	FALSE	FALSE	FALSE	pheno.2839	0.02261	0.4623	0.0375	9.34e-10	Meta GWAS (COPD)	11.8585	0.000374411	37.4544
rs1529672	A	C	A	C	-0.1531	-0.05994	0.3417	0.3358	FALSE	FALSE	FALSE	pheno.2839	0.02253	0.007878	0.0269	1.254e-08	Meta GWAS (COPD)	8.50653	0.000323828	32.3926
rs1585258	T	G	T	G	0.1587	-0.000779	0.6513	0.5781	FALSE	FALSE	FALSE	pheno.2839	0.02271	0.9726	0.0272	5.193e-09	Meta GWAS (COPD)	8.6014	0.000340312	34.0421
rs28752520	T	C	T	C	0.1712	0.01297	0.8395	0.7914	FALSE	FALSE	FALSE	pheno.2839	0.02325	0.577	0.0356	1.551e-06	Meta GWAS (COPD)	11.2577	0.000231215	23.1264
rs3864302	T	C	T	C	-0.1333	-0.06123	0.3241	0.2405	FALSE	FALSE	FALSE	pheno.2839	0.02269	0.007017	0.0275	1.294e-06	Meta GWAS (COPD)	8.69626	0.00023491	23.4961
rs4261773	T	C	T	C	0.1975	0.01215	0.1245	0.2107	FALSE	FALSE	FALSE	pheno.2839	0.02254	0.59	0.0432	4.835e-06	Meta GWAS (COPD)	13.661	0.00020897	20.901
rs4709558	A	G	A	G	0.1395	-0.05339	0.7269	0.682	FALSE	FALSE	FALSE	pheno.2839	0.02258	0.01813	0.029	1.456e-06	Meta GWAS (COPD)	9.17061	0.000231345	23.1394
rs503464	A	T	A	T	-0.1665	-0.003204	0.5273	0.5279	FALSE	TRUE	TRUE	pheno.2839	0.02252	0.8869	0.026	1.412e-10	Meta GWAS (COPD)	8.22192	0.000409933	41.0092
rs56129017	T	C	T	C	0.2571	0.05072	0.2657	0.3005	FALSE	FALSE	FALSE	pheno.2839	0.02253	0.02451	0.0309	8.293e-17	Meta GWAS (COPD)	9.77144	0.000691824	69.2289
rs6732115	T	C	T	C	-0.1624	0.006325	0.8547	0.8901	FALSE	FALSE	FALSE	pheno.2839	0.02264	0.78	0.0364	8.111e-06	Meta GWAS (COPD)	11.5107	0.000199018	19.9053
rs7255985	T	C	T	C	-0.1993	-0.02484	0.1693	0.06554	FALSE	FALSE	FALSE	pheno.2839	0.02262	0.2722	0.0345	7.868e-09	Meta GWAS (COPD)	10.9099	0.000333611	33.3716
rs7299183	A	G	A	G	0.2019	0.01155	0.6296	0.5467	FALSE	FALSE	FALSE	pheno.2839	0.02273	0.6113	0.0293	5.945e-12	Meta GWAS (COPD)	9.26547	0.000474613	47.4829
rs8036417	A	G	A	G	-0.1458	9.476e-05	0.8092	0.8525	FALSE	FALSE	FALSE	pheno.2839	0.02256	0.9966	0.0324	6.953e-06	Meta GWAS (COPD)	10.2458	0.000202463	20.25
rs13060060	A	G	A	G	0.1344	0.01258	0.3355	0.3444	FALSE	FALSE	FALSE	pheno.2883	0.02268	0.5792	0.0281	1.709e-06	Meta GWAS (COPD)	8.886	0.000228715	22.8763
rs1468131	A	C	A	C	0.2295	0.01058	0.1888	0.1499	FALSE	FALSE	FALSE	pheno.2883	0.02275	0.6418	0.0375	9.34e-10	Meta GWAS (COPD)	11.8585	0.000374411	37.4544
rs1529672	A	C	A	C	-0.1531	-0.06495	0.3417	0.3358	FALSE	FALSE	FALSE	pheno.2883	0.02266	0.004204	0.0269	1.254e-08	Meta GWAS (COPD)	8.50653	0.000323828	32.3926
rs1585258	T	G	T	G	0.1587	0.01262	0.6513	0.5781	FALSE	FALSE	FALSE	pheno.2883	0.02283	0.5806	0.0272	5.193e-09	Meta GWAS (COPD)	8.6014	0.000340312	34.0421
rs28752520	T	C	T	C	0.1712	0.009399	0.8395	0.7914	FALSE	FALSE	FALSE	pheno.2883	0.02339	0.6878	0.0356	1.551e-06	Meta GWAS (COPD)	11.2577	0.000231215	23.1264
rs3864302	T	C	T	C	-0.1333	-0.06294	0.3241	0.2405	FALSE	FALSE	FALSE	pheno.2883	0.02283	0.005886	0.0275	1.294e-06	Meta GWAS (COPD)	8.69626	0.00023491	23.4961
rs4261773	T	C	T	C	0.1975	0.01068	0.1245	0.2107	FALSE	FALSE	FALSE	pheno.2883	0.02268	0.6379	0.0432	4.835e-06	Meta GWAS (COPD)	13.661	0.00020897	20.901
rs4709558	A	G	A	G	0.1395	-0.03389	0.7269	0.682	FALSE	FALSE	FALSE	pheno.2883	0.02273	0.1361	0.029	1.456e-06	Meta GWAS (COPD)	9.17061	0.000231345	23.1394
rs503464	A	T	A	T	-0.1665	-0.004925	0.5273	0.5279	FALSE	TRUE	TRUE	pheno.2883	0.02265	0.8279	0.026	1.412e-10	Meta GWAS (COPD)	8.22192	0.000409933	41.0092
rs56129017	T	C	T	C	0.2571	0.0525	0.2657	0.3005	FALSE	FALSE	FALSE	pheno.2883	0.02267	0.02068	0.0309	8.293e-17	Meta GWAS (COPD)	9.77144	0.000691824	69.2289
rs6732115	T	C	T	C	-0.1624	0.02286	0.8547	0.8901	FALSE	FALSE	FALSE	pheno.2883	0.02277	0.3155	0.0364	8.111e-06	Meta GWAS (COPD)	11.5107	0.000199018	19.9053
rs7255985	T	C	T	C	-0.1993	-0.02706	0.1693	0.06554	FALSE	FALSE	FALSE	pheno.2883	0.02276	0.2345	0.0345	7.868e-09	Meta GWAS (COPD)	10.9099	0.000333611	33.3716
rs7299183	A	G	A	G	0.2019	0.006793	0.6296	0.5467	FALSE	FALSE	FALSE	pheno.2883	0.02287	0.7665	0.0293	5.945e-12	Meta GWAS (COPD)	9.26547	0.000474613	47.4829
rs8036417	A	G	A	G	-0.1458	-0.00362	0.8092	0.8525	FALSE	FALSE	FALSE	pheno.2883	0.02269	0.8733	0.0324	6.953e-06	Meta GWAS (COPD)	10.2458	0.000202463	20.25
rs13060060	A	G	A	G	0.1344	0.008885	0.3355	0.3444	FALSE	FALSE	FALSE	pheno.2894	0.02275	0.6962	0.0281	1.709e-06	Meta GWAS (COPD)	8.886	0.000228715	22.8763
rs1468131	A	C	A	C	0.2295	0.02033	0.1888	0.1499	FALSE	FALSE	FALSE	pheno.2894	0.02282	0.373	0.0375	9.34e-10	Meta GWAS (COPD)	11.8585	0.000374411	37.4544
rs1529672	A	C	A	C	-0.1531	-0.01424	0.3417	0.3358	FALSE	FALSE	FALSE	pheno.2894	0.02278	0.5319	0.0269	1.254e-08	Meta GWAS (COPD)	8.50653	0.000323828	32.3926
rs1585258	T	G	T	G	0.1587	0.0363	0.6513	0.5781	FALSE	FALSE	FALSE	pheno.2894	0.0229	0.1131	0.0272	5.193e-09	Meta GWAS (COPD)	8.6014	0.000340312	34.0421
rs28752520	T	C	T	C	0.1712	-0.01278	0.8395	0.7914	FALSE	FALSE	FALSE	pheno.2894	0.02348	0.5864	0.0356	1.551e-06	Meta GWAS (COPD)	11.2577	0.000231215	23.1264
rs3864302	T	C	T	C	-0.1333	-0.02106	0.3241	0.2405	FALSE	FALSE	FALSE	pheno.2894	0.02292	0.3582	0.0275	1.294e-06	Meta GWAS (COPD)	8.69626	0.00023491	23.4961
rs4261773	T	C	T	C	0.1975	0.04357	0.1245	0.2107	FALSE	FALSE	FALSE	pheno.2894	0.02273	0.05541	0.0432	4.835e-06	Meta GWAS (COPD)	13.661	0.00020897	20.901
rs4709558	A	G	A	G	0.1395	0.03529	0.7269	0.682	FALSE	FALSE	FALSE	pheno.2894	0.0228	0.1218	0.029	1.456e-06	Meta GWAS (COPD)	9.17061	0.000231345	23.1394
rs503464	A	T	A	T	-0.1665	-0.01688	0.5273	0.5279	FALSE	TRUE	TRUE	pheno.2894	0.02272	0.4576	0.026	1.412e-10	Meta GWAS (COPD)	8.22192	0.000409933	41.0092
rs56129017	T	C	T	C	0.2571	0.03052	0.2657	0.3005	FALSE	FALSE	FALSE	pheno.2894	0.02276	0.1801	0.0309	8.293e-17	Meta GWAS (COPD)	9.77144	0.000691824	69.2289
rs6732115	T	C	T	C	-0.1624	-0.005534	0.8547	0.8901	FALSE	FALSE	FALSE	pheno.2894	0.02284	0.8086	0.0364	8.111e-06	Meta GWAS (COPD)	11.5107	0.000199018	19.9053
rs7255985	T	C	T	C	-0.1993	0.02157	0.1693	0.06554	FALSE	FALSE	FALSE	pheno.2894	0.02283	0.3447	0.0345	7.868e-09	Meta GWAS (COPD)	10.9099	0.000333611	33.3716
rs7299183	A	G	A	G	0.2019	0.01943	0.6296	0.5467	FALSE	FALSE	FALSE	pheno.2894	0.02294	0.3969	0.0293	5.945e-12	Meta GWAS (COPD)	9.26547	0.000474613	47.4829
rs8036417	A	G	A	G	-0.1458	0.01847	0.8092	0.8525	FALSE	FALSE	FALSE	pheno.2894	0.02276	0.4171	0.0324	6.953e-06	Meta GWAS (COPD)	10.2458	0.000202463	20.25
rs13060060	A	G	A	G	0.1344	0.02282	0.3355	0.3444	FALSE	FALSE	FALSE	pheno.2938	0.02267	0.3143	0.0281	1.709e-06	Meta GWAS (COPD)	8.886	0.000228715	22.8763
rs1468131	A	C	A	C	0.2295	0.02995	0.1888	0.1499	FALSE	FALSE	FALSE	pheno.2938	0.02275	0.1882	0.0375	9.34e-10	Meta GWAS (COPD)	11.8585	0.000374411	37.4544
rs1529672	A	C	A	C	-0.1531	-0.06727	0.3417	0.3358	FALSE	FALSE	FALSE	pheno.2938	0.02266	0.003025	0.0269	1.254e-08	Meta GWAS (COPD)	8.50653	0.000323828	32.3926
rs1585258	T	G	T	G	0.1587	0.0146	0.6513	0.5781	FALSE	FALSE	FALSE	pheno.2938	0.02283	0.5226	0.0272	5.193e-09	Meta GWAS (COPD)	8.6014	0.000340312	34.0421
rs28752520	T	C	T	C	0.1712	-0.008334	0.8395	0.7914	FALSE	FALSE	FALSE	pheno.2938	0.02341	0.7219	0.0356	1.551e-06	Meta GWAS (COPD)	11.2577	0.000231215	23.1264
rs3864302	T	C	T	C	-0.1333	-0.0536	0.3241	0.2405	FALSE	FALSE	FALSE	pheno.2938	0.02283	0.01902	0.0275	1.294e-06	Meta GWAS (COPD)	8.69626	0.00023491	23.4961
rs4261773	T	C	T	C	0.1975	-0.003358	0.1245	0.2107	FALSE	FALSE	FALSE	pheno.2938	0.02269	0.8823	0.0432	4.835e-06	Meta GWAS (COPD)	13.661	0.00020897	20.901
rs4709558	A	G	A	G	0.1395	-0.04352	0.7269	0.682	FALSE	FALSE	FALSE	pheno.2938	0.02272	0.05561	0.029	1.456e-06	Meta GWAS (COPD)	9.17061	0.000231345	23.1394
rs503464	A	T	A	T	-0.1665	-0.003262	0.5273	0.5279	FALSE	TRUE	TRUE	pheno.2938	0.02266	0.8855	0.026	1.412e-10	Meta GWAS (COPD)	8.22192	0.000409933	41.0092
rs56129017	T	C	T	C	0.2571	0.04604	0.2657	0.3005	FALSE	FALSE	FALSE	pheno.2938	0.02267	0.04236	0.0309	8.293e-17	Meta GWAS (COPD)	9.77144	0.000691824	69.2289
rs6732115	T	C	T	C	-0.1624	-0.0135	0.8547	0.8901	FALSE	FALSE	FALSE	pheno.2938	0.02277	0.5532	0.0364	8.111e-06	Meta GWAS (COPD)	11.5107	0.000199018	19.9053
rs7255985	T	C	T	C	-0.1993	-0.0195	0.1693	0.06554	FALSE	FALSE	FALSE	pheno.2938	0.02276	0.3918	0.0345	7.868e-09	Meta GWAS (COPD)	10.9099	0.000333611	33.3716
rs7299183	A	G	A	G	0.2019	-0.008173	0.6296	0.5467	FALSE	FALSE	FALSE	pheno.2938	0.02287	0.7208	0.0293	5.945e-12	Meta GWAS (COPD)	9.26547	0.000474613	47.4829
rs8036417	A	G	A	G	-0.1458	-0.01179	0.8092	0.8525	FALSE	FALSE	FALSE	pheno.2938	0.02269	0.6034	0.0324	6.953e-06	Meta GWAS (COPD)	10.2458	0.000202463	20.25
rs13060060	A	G	A	G	0.1344	-0.009192	0.3355	0.3444	FALSE	FALSE	FALSE	pheno.3100	0.02241	0.6817	0.0281	1.709e-06	Meta GWAS (COPD)	8.886	0.000228715	22.8763
rs1468131	A	C	A	C	0.2295	-0.0586	0.1888	0.1499	FALSE	FALSE	FALSE	pheno.3100	0.02243	0.009077	0.0375	9.34e-10	Meta GWAS (COPD)	11.8585	0.000374411	37.4544
rs1529672	A	C	A	C	-0.1531	0.02562	0.3417	0.3358	FALSE	FALSE	FALSE	pheno.3100	0.02243	0.2535	0.0269	1.254e-08	Meta GWAS (COPD)	8.50653	0.000323828	32.3926
rs1585258	T	G	T	G	0.1587	-0.03606	0.6513	0.5781	FALSE	FALSE	FALSE	pheno.3100	0.02256	0.1101	0.0272	5.193e-09	Meta GWAS (COPD)	8.6014	0.000340312	34.0421
rs28752520	T	C	T	C	0.1712	-0.02112	0.8395	0.7914	FALSE	FALSE	FALSE	pheno.3100	0.02312	0.3611	0.0356	1.551e-06	Meta GWAS (COPD)	11.2577	0.000231215	23.1264
rs3864302	T	C	T	C	-0.1333	-0.006077	0.3241	0.2405	FALSE	FALSE	FALSE	pheno.3100	0.02259	0.788	0.0275	1.294e-06	Meta GWAS (COPD)	8.69626	0.00023491	23.4961
rs4261773	T	C	T	C	0.1975	-0.01292	0.1245	0.2107	FALSE	FALSE	FALSE	pheno.3100	0.02241	0.5643	0.0432	4.835e-06	Meta GWAS (COPD)	13.661	0.00020897	20.901
rs4709558	A	G	A	G	0.1395	-0.01594	0.7269	0.682	FALSE	FALSE	FALSE	pheno.3100	0.02247	0.478	0.029	1.456e-06	Meta GWAS (COPD)	9.17061	0.000231345	23.1394
rs503464	A	T	A	T	-0.1665	0.00277	0.5273	0.5279	FALSE	TRUE	TRUE	pheno.3100	0.02238	0.9015	0.026	1.412e-10	Meta GWAS (COPD)	8.22192	0.000409933	41.0092
rs56129017	T	C	T	C	0.2571	0.002686	0.2657	0.3005	FALSE	FALSE	FALSE	pheno.3100	0.02243	0.9047	0.0309	8.293e-17	Meta GWAS (COPD)	9.77144	0.000691824	69.2289
rs6732115	T	C	T	C	-0.1624	-0.001361	0.8547	0.8901	FALSE	FALSE	FALSE	pheno.3100	0.02249	0.9518	0.0364	8.111e-06	Meta GWAS (COPD)	11.5107	0.000199018	19.9053
rs7255985	T	C	T	C	-0.1993	0.01652	0.1693	0.06554	FALSE	FALSE	FALSE	pheno.3100	0.02249	0.4627	0.0345	7.868e-09	Meta GWAS (COPD)	10.9099	0.000333611	33.3716
rs7299183	A	G	A	G	0.2019	0.01658	0.6296	0.5467	FALSE	FALSE	FALSE	pheno.3100	0.02257	0.4628	0.0293	5.945e-12	Meta GWAS (COPD)	9.26547	0.000474613	47.4829
rs8036417	A	G	A	G	-0.1458	0.01292	0.8092	0.8525	FALSE	FALSE	FALSE	pheno.3100	0.02241	0.5643	0.0324	6.953e-06	Meta GWAS (COPD)	10.2458	0.000202463	20.25
rs13060060	A	G	A	G	0.1344	0.0249	0.3355	0.3444	FALSE	FALSE	FALSE	pheno.3165	0.0229	0.2771	0.0281	1.709e-06	Meta GWAS (COPD)	8.886	0.000228715	22.8763
rs1468131	A	C	A	C	0.2295	-0.03378	0.1888	0.1499	FALSE	FALSE	FALSE	pheno.3165	0.02296	0.1414	0.0375	9.34e-10	Meta GWAS (COPD)	11.8585	0.000374411	37.4544
rs1529672	A	C	A	C	-0.1531	0.01041	0.3417	0.3358	FALSE	FALSE	FALSE	pheno.3165	0.02294	0.65	0.0269	1.254e-08	Meta GWAS (COPD)	8.50653	0.000323828	32.3926
rs1585258	T	G	T	G	0.1587	-0.007443	0.6513	0.5781	FALSE	FALSE	FALSE	pheno.3165	0.02308	0.7471	0.0272	5.193e-09	Meta GWAS (COPD)	8.6014	0.000340312	34.0421
rs28752520	T	C	T	C	0.1712	-0.03084	0.8395	0.7914	FALSE	FALSE	FALSE	pheno.3165	0.02364	0.1922	0.0356	1.551e-06	Meta GWAS (COPD)	11.2577	0.000231215	23.1264
rs3864302	T	C	T	C	-0.1333	-0.004665	0.3241	0.2405	FALSE	FALSE	FALSE	pheno.3165	0.02311	0.84	0.0275	1.294e-06	Meta GWAS (COPD)	8.69626	0.00023491	23.4961
rs4261773	T	C	T	C	0.1975	-0.05544	0.1245	0.2107	FALSE	FALSE	FALSE	pheno.3165	0.02289	0.01551	0.0432	4.835e-06	Meta GWAS (COPD)	13.661	0.00020897	20.901
rs4709558	A	G	A	G	0.1395	-0.01525	0.7269	0.682	FALSE	FALSE	FALSE	pheno.3165	0.02297	0.5067	0.029	1.456e-06	Meta GWAS (COPD)	9.17061	0.000231345	23.1394
rs503464	A	T	A	T	-0.1665	-0.02257	0.5273	0.5279	FALSE	TRUE	TRUE	pheno.3165	0.02288	0.324	0.026	1.412e-10	Meta GWAS (COPD)	8.22192	0.000409933	41.0092
rs56129017	T	C	T	C	0.2571	0.02048	0.2657	0.3005	FALSE	FALSE	FALSE	pheno.3165	0.02292	0.3718	0.0309	8.293e-17	Meta GWAS (COPD)	9.77144	0.000691824	69.2289
rs6732115	T	C	T	C	-0.1624	0.03465	0.8547	0.8901	FALSE	FALSE	FALSE	pheno.3165	0.02299	0.1319	0.0364	8.111e-06	Meta GWAS (COPD)	11.5107	0.000199018	19.9053
rs7255985	T	C	T	C	-0.1993	0.02904	0.1693	0.06554	FALSE	FALSE	FALSE	pheno.3165	0.02298	0.2065	0.0345	7.868e-09	Meta GWAS (COPD)	10.9099	0.000333611	33.3716
rs7299183	A	G	A	G	0.2019	0.004049	0.6296	0.5467	FALSE	FALSE	FALSE	pheno.3165	0.02309	0.8608	0.0293	5.945e-12	Meta GWAS (COPD)	9.26547	0.000474613	47.4829
rs8036417	A	G	A	G	-0.1458	0.02669	0.8092	0.8525	FALSE	FALSE	FALSE	pheno.3165	0.02292	0.2443	0.0324	6.953e-06	Meta GWAS (COPD)	10.2458	0.000202463	20.25
rs13060060	A	G	A	G	0.1344	0.008168	0.3355	0.3444	FALSE	FALSE	FALSE	pheno.3215	0.02308	0.7234	0.0281	1.709e-06	Meta GWAS (COPD)	8.886	0.000228715	22.8763
rs1468131	A	C	A	C	0.2295	0.0573	0.1888	0.1499	FALSE	FALSE	FALSE	pheno.3215	0.0231	0.01322	0.0375	9.34e-10	Meta GWAS (COPD)	11.8585	0.000374411	37.4544
rs1529672	A	C	A	C	-0.1531	-0.02741	0.3417	0.3358	FALSE	FALSE	FALSE	pheno.3215	0.02309	0.2355	0.0269	1.254e-08	Meta GWAS (COPD)	8.50653	0.000323828	32.3926
rs1585258	T	G	T	G	0.1587	0.02808	0.6513	0.5781	FALSE	FALSE	FALSE	pheno.3215	0.02323	0.2269	0.0272	5.193e-09	Meta GWAS (COPD)	8.6014	0.000340312	34.0421
rs28752520	T	C	T	C	0.1712	0.03255	0.8395	0.7914	FALSE	FALSE	FALSE	pheno.3215	0.02379	0.1713	0.0356	1.551e-06	Meta GWAS (COPD)	11.2577	0.000231215	23.1264
rs3864302	T	C	T	C	-0.1333	-0.05148	0.3241	0.2405	FALSE	FALSE	FALSE	pheno.3215	0.02323	0.02678	0.0275	1.294e-06	Meta GWAS (COPD)	8.69626	0.00023491	23.4961
rs4261773	T	C	T	C	0.1975	0.007322	0.1245	0.2107	FALSE	FALSE	FALSE	pheno.3215	0.02309	0.7512	0.0432	4.835e-06	Meta GWAS (COPD)	13.661	0.00020897	20.901
rs4709558	A	G	A	G	0.1395	-0.01406	0.7269	0.682	FALSE	FALSE	FALSE	pheno.3215	0.02315	0.5437	0.029	1.456e-06	Meta GWAS (COPD)	9.17061	0.000231345	23.1394
rs503464	A	T	A	T	-0.1665	0.02274	0.5273	0.5279	FALSE	TRUE	TRUE	pheno.3215	0.02304	0.3237	0.026	1.412e-10	Meta GWAS (COPD)	8.22192	0.000409933	41.0092
rs56129017	T	C	T	C	0.2571	-0.003183	0.2657	0.3005	FALSE	FALSE	FALSE	pheno.3215	0.0231	0.8904	0.0309	8.293e-17	Meta GWAS (COPD)	9.77144	0.000691824	69.2289
rs6732115	T	C	T	C	-0.1624	-0.0231	0.8547	0.8901	FALSE	FALSE	FALSE	pheno.3215	0.02316	0.3186	0.0364	8.111e-06	Meta GWAS (COPD)	11.5107	0.000199018	19.9053
rs7255985	T	C	T	C	-0.1993	0.0005389	0.1693	0.06554	FALSE	FALSE	FALSE	pheno.3215	0.02317	0.9814	0.0345	7.868e-09	Meta GWAS (COPD)	10.9099	0.000333611	33.3716
rs7299183	A	G	A	G	0.2019	0.03701	0.6296	0.5467	FALSE	FALSE	FALSE	pheno.3215	0.02326	0.1117	0.0293	5.945e-12	Meta GWAS (COPD)	9.26547	0.000474613	47.4829
rs8036417	A	G	A	G	-0.1458	0.04554	0.8092	0.8525	FALSE	FALSE	FALSE	pheno.3215	0.02307	0.0485	0.0324	6.953e-06	Meta GWAS (COPD)	10.2458	0.000202463	20.25
rs13060060	A	G	A	G	0.1344	0.01011	0.3355	0.3444	FALSE	FALSE	FALSE	pheno.329	0.02299	0.6602	0.0281	1.709e-06	Meta GWAS (COPD)	8.886	0.000228715	22.8763
rs1468131	A	C	A	C	0.2295	-0.04057	0.1888	0.1499	FALSE	FALSE	FALSE	pheno.329	0.02305	0.07856	0.0375	9.34e-10	Meta GWAS (COPD)	11.8585	0.000374411	37.4544
rs1529672	A	C	A	C	-0.1531	0.01508	0.3417	0.3358	FALSE	FALSE	FALSE	pheno.329	0.02301	0.5124	0.0269	1.254e-08	Meta GWAS (COPD)	8.50653	0.000323828	32.3926
rs1585258	T	G	T	G	0.1587	-0.0002311	0.6513	0.5781	FALSE	FALSE	FALSE	pheno.329	0.02315	0.992	0.0272	5.193e-09	Meta GWAS (COPD)	8.6014	0.000340312	34.0421
rs28752520	T	C	T	C	0.1712	-0.04863	0.8395	0.7914	FALSE	FALSE	FALSE	pheno.329	0.0237	0.04028	0.0356	1.551e-06	Meta GWAS (COPD)	11.2577	0.000231215	23.1264
rs3864302	T	C	T	C	-0.1333	0.008889	0.3241	0.2405	FALSE	FALSE	FALSE	pheno.329	0.02318	0.7014	0.0275	1.294e-06	Meta GWAS (COPD)	8.69626	0.00023491	23.4961
rs4261773	T	C	T	C	0.1975	0.03412	0.1245	0.2107	FALSE	FALSE	FALSE	pheno.329	0.02297	0.1376	0.0432	4.835e-06	Meta GWAS (COPD)	13.661	0.00020897	20.901
rs4709558	A	G	A	G	0.1395	0.006281	0.7269	0.682	FALSE	FALSE	FALSE	pheno.329	0.02305	0.7853	0.029	1.456e-06	Meta GWAS (COPD)	9.17061	0.000231345	23.1394
rs503464	A	T	A	T	-0.1665	0.0234	0.5273	0.5279	FALSE	TRUE	TRUE	pheno.329	0.02295	0.308	0.026	1.412e-10	Meta GWAS (COPD)	8.22192	0.000409933	41.0092
rs56129017	T	C	T	C	0.2571	-0.04548	0.2657	0.3005	FALSE	FALSE	FALSE	pheno.329	0.02299	0.04802	0.0309	8.293e-17	Meta GWAS (COPD)	9.77144	0.000691824	69.2289
rs6732115	T	C	T	C	-0.1624	0.004262	0.8547	0.8901	FALSE	FALSE	FALSE	pheno.329	0.02307	0.8535	0.0364	8.111e-06	Meta GWAS (COPD)	11.5107	0.000199018	19.9053
rs7255985	T	C	T	C	-0.1993	0.0141	0.1693	0.06554	FALSE	FALSE	FALSE	pheno.329	0.02307	0.5411	0.0345	7.868e-09	Meta GWAS (COPD)	10.9099	0.000333611	33.3716
rs7299183	A	G	A	G	0.2019	-0.01917	0.6296	0.5467	FALSE	FALSE	FALSE	pheno.329	0.02317	0.408	0.0293	5.945e-12	Meta GWAS (COPD)	9.26547	0.000474613	47.4829
rs8036417	A	G	A	G	-0.1458	0.03495	0.8092	0.8525	FALSE	FALSE	FALSE	pheno.329	0.02298	0.1285	0.0324	6.953e-06	Meta GWAS (COPD)	10.2458	0.000202463	20.25
rs13060060	A	G	A	G	0.1344	0.007299	0.3355	0.3444	FALSE	FALSE	FALSE	pheno.383	0.02254	0.7461	0.0281	1.709e-06	Meta GWAS (COPD)	8.886	0.000228715	22.8763
rs1468131	A	C	A	C	0.2295	-0.004023	0.1888	0.1499	FALSE	FALSE	FALSE	pheno.383	0.0226	0.8587	0.0375	9.34e-10	Meta GWAS (COPD)	11.8585	0.000374411	37.4544
rs1529672	A	C	A	C	-0.1531	-0.000444	0.3417	0.3358	FALSE	FALSE	FALSE	pheno.383	0.02256	0.9843	0.0269	1.254e-08	Meta GWAS (COPD)	8.50653	0.000323828	32.3926
rs1585258	T	G	T	G	0.1587	0.03076	0.6513	0.5781	FALSE	FALSE	FALSE	pheno.383	0.02267	0.175	0.0272	5.193e-09	Meta GWAS (COPD)	8.6014	0.000340312	34.0421
rs28752520	T	C	T	C	0.1712	0.03101	0.8395	0.7914	FALSE	FALSE	FALSE	pheno.383	0.02325	0.1824	0.0356	1.551e-06	Meta GWAS (COPD)	11.2577	0.000231215	23.1264
rs3864302	T	C	T	C	-0.1333	0.01751	0.3241	0.2405	FALSE	FALSE	FALSE	pheno.383	0.02272	0.441	0.0275	1.294e-06	Meta GWAS (COPD)	8.69626	0.00023491	23.4961
rs4261773	T	C	T	C	0.1975	-0.003319	0.1245	0.2107	FALSE	FALSE	FALSE	pheno.383	0.02254	0.8829	0.0432	4.835e-06	Meta GWAS (COPD)	13.661	0.00020897	20.901
rs4709558	A	G	A	G	0.1395	0.02751	0.7269	0.682	FALSE	FALSE	FALSE	pheno.383	0.02259	0.2234	0.029	1.456e-06	Meta GWAS (COPD)	9.17061	0.000231345	23.1394
rs503464	A	T	A	T	-0.1665	0.02896	0.5273	0.5279	FALSE	TRUE	TRUE	pheno.383	0.0225	0.1981	0.026	1.412e-10	Meta GWAS (COPD)	8.22192	0.000409933	41.0092
rs56129017	T	C	T	C	0.2571	0.03476	0.2657	0.3005	FALSE	FALSE	FALSE	pheno.383	0.02254	0.1232	0.0309	8.293e-17	Meta GWAS (COPD)	9.77144	0.000691824	69.2289
rs6732115	T	C	T	C	-0.1624	-0.0274	0.8547	0.8901	FALSE	FALSE	FALSE	pheno.383	0.02261	0.2257	0.0364	8.111e-06	Meta GWAS (COPD)	11.5107	0.000199018	19.9053
rs7255985	T	C	T	C	-0.1993	-0.004114	0.1693	0.06554	FALSE	FALSE	FALSE	pheno.383	0.02262	0.8557	0.0345	7.868e-09	Meta GWAS (COPD)	10.9099	0.000333611	33.3716
rs7299183	A	G	A	G	0.2019	0.02249	0.6296	0.5467	FALSE	FALSE	FALSE	pheno.383	0.02271	0.3223	0.0293	5.945e-12	Meta GWAS (COPD)	9.26547	0.000474613	47.4829
rs8036417	A	G	A	G	-0.1458	-0.0248	0.8092	0.8525	FALSE	FALSE	FALSE	pheno.383	0.02253	0.2712	0.0324	6.953e-06	Meta GWAS (COPD)	10.2458	0.000202463	20.25
rs13060060	A	G	A	G	0.1344	-0.03585	0.3355	0.3444	FALSE	FALSE	FALSE	pheno.613	0.02265	0.1136	0.0281	1.709e-06	Meta GWAS (COPD)	8.886	0.000228715	22.8763
rs1468131	A	C	A	C	0.2295	-0.02981	0.1888	0.1499	FALSE	FALSE	FALSE	pheno.613	0.02272	0.1897	0.0375	9.34e-10	Meta GWAS (COPD)	11.8585	0.000374411	37.4544
rs1529672	A	C	A	C	-0.1531	0.04358	0.3417	0.3358	FALSE	FALSE	FALSE	pheno.613	0.02268	0.05476	0.0269	1.254e-08	Meta GWAS (COPD)	8.50653	0.000323828	32.3926
rs1585258	T	G	T	G	0.1587	-0.01053	0.6513	0.5781	FALSE	FALSE	FALSE	pheno.613	0.02282	0.6447	0.0272	5.193e-09	Meta GWAS (COPD)	8.6014	0.000340312	34.0421
rs28752520	T	C	T	C	0.1712	-0.03552	0.8395	0.7914	FALSE	FALSE	FALSE	pheno.613	0.02338	0.1288	0.0356	1.551e-06	Meta GWAS (COPD)	11.2577	0.000231215	23.1264
rs3864302	T	C	T	C	-0.1333	0.004867	0.3241	0.2405	FALSE	FALSE	FALSE	pheno.613	0.02286	0.8314	0.0275	1.294e-06	Meta GWAS (COPD)	8.69626	0.00023491	23.4961
rs4261773	T	C	T	C	0.1975	-0.01265	0.1245	0.2107	FALSE	FALSE	FALSE	pheno.613	0.02266	0.5768	0.0432	4.835e-06	Meta GWAS (COPD)	13.661	0.00020897	20.901
rs4709558	A	G	A	G	0.1395	0.0156	0.7269	0.682	FALSE	FALSE	FALSE	pheno.613	0.02273	0.4926	0.029	1.456e-06	Meta GWAS (COPD)	9.17061	0.000231345	23.1394
rs503464	A	T	A	T	-0.1665	-0.01088	0.5273	0.5279	FALSE	TRUE	TRUE	pheno.613	0.02264	0.6308	0.026	1.412e-10	Meta GWAS (COPD)	8.22192	0.000409933	41.0092
rs56129017	T	C	T	C	0.2571	-0.01013	0.2657	0.3005	FALSE	FALSE	FALSE	pheno.613	0.02268	0.655	0.0309	8.293e-17	Meta GWAS (COPD)	9.77144	0.000691824	69.2289
rs6732115	T	C	T	C	-0.1624	-0.007294	0.8547	0.8901	FALSE	FALSE	FALSE	pheno.613	0.02275	0.7485	0.0364	8.111e-06	Meta GWAS (COPD)	11.5107	0.000199018	19.9053
rs7255985	T	C	T	C	-0.1993	0.004468	0.1693	0.06554	FALSE	FALSE	FALSE	pheno.613	0.02275	0.8443	0.0345	7.868e-09	Meta GWAS (COPD)	10.9099	0.000333611	33.3716
rs7299183	A	G	A	G	0.2019	-0.004225	0.6296	0.5467	FALSE	FALSE	FALSE	pheno.613	0.02285	0.8533	0.0293	5.945e-12	Meta GWAS (COPD)	9.26547	0.000474613	47.4829
rs8036417	A	G	A	G	-0.1458	0.004153	0.8092	0.8525	FALSE	FALSE	FALSE	pheno.613	0.02267	0.8547	0.0324	6.953e-06	Meta GWAS (COPD)	10.2458	0.000202463	20.25
rs13060060	A	G	A	G	0.1344	-0.06313	0.3355	0.3444	FALSE	FALSE	FALSE	pheno.798	0.02265	0.005369	0.0281	1.709e-06	Meta GWAS (COPD)	8.886	0.000228715	22.8763
rs1468131	A	C	A	C	0.2295	-0.02513	0.1888	0.1499	FALSE	FALSE	FALSE	pheno.798	0.02276	0.2698	0.0375	9.34e-10	Meta GWAS (COPD)	11.8585	0.000374411	37.4544
rs1529672	A	C	A	C	-0.1531	0.02168	0.3417	0.3358	FALSE	FALSE	FALSE	pheno.798	0.02272	0.3402	0.0269	1.254e-08	Meta GWAS (COPD)	8.50653	0.000323828	32.3926
rs1585258	T	G	T	G	0.1587	0.00591	0.6513	0.5781	FALSE	FALSE	FALSE	pheno.798	0.02285	0.7959	0.0272	5.193e-09	Meta GWAS (COPD)	8.6014	0.000340312	34.0421
rs28752520	T	C	T	C	0.1712	-0.02089	0.8395	0.7914	FALSE	FALSE	FALSE	pheno.798	0.02342	0.3725	0.0356	1.551e-06	Meta GWAS (COPD)	11.2577	0.000231215	23.1264
rs3864302	T	C	T	C	-0.1333	0.04565	0.3241	0.2405	FALSE	FALSE	FALSE	pheno.798	0.02287	0.04606	0.0275	1.294e-06	Meta GWAS (COPD)	8.69626	0.00023491	23.4961
rs4261773	T	C	T	C	0.1975	-0.0165	0.1245	0.2107	FALSE	FALSE	FALSE	pheno.798	0.02269	0.4673	0.0432	4.835e-06	Meta GWAS (COPD)	13.661	0.00020897	20.901
rs4709558	A	G	A	G	0.1395	0.05511	0.7269	0.682	FALSE	FALSE	FALSE	pheno.798	0.02272	0.01539	0.029	1.456e-06	Meta GWAS (COPD)	9.17061	0.000231345	23.1394
rs503464	A	T	A	T	-0.1665	-0.006167	0.5273	0.5279	FALSE	TRUE	TRUE	pheno.798	0.02267	0.7856	0.026	1.412e-10	Meta GWAS (COPD)	8.22192	0.000409933	41.0092
rs56129017	T	C	T	C	0.2571	-0.01819	0.2657	0.3005	FALSE	FALSE	FALSE	pheno.798	0.02271	0.4233	0.0309	8.293e-17	Meta GWAS (COPD)	9.77144	0.000691824	69.2289
rs6732115	T	C	T	C	-0.1624	-0.01362	0.8547	0.8901	FALSE	FALSE	FALSE	pheno.798	0.02279	0.5503	0.0364	8.111e-06	Meta GWAS (COPD)	11.5107	0.000199018	19.9053
rs7255985	T	C	T	C	-0.1993	0.03847	0.1693	0.06554	FALSE	FALSE	FALSE	pheno.798	0.02275	0.09103	0.0345	7.868e-09	Meta GWAS (COPD)	10.9099	0.000333611	33.3716
rs7299183	A	G	A	G	0.2019	-0.04372	0.6296	0.5467	FALSE	FALSE	FALSE	pheno.798	0.02286	0.05594	0.0293	5.945e-12	Meta GWAS (COPD)	9.26547	0.000474613	47.4829
rs8036417	A	G	A	G	-0.1458	0.007968	0.8092	0.8525	FALSE	FALSE	FALSE	pheno.798	0.02271	0.7257	0.0324	6.953e-06	Meta GWAS (COPD)	10.2458	0.000202463	20.25
Harmonization results of genetic variants for COPD and tongue dorsum microbiota
SNP	Effect_allele.exposure	Other_allele.exposure	Effect_allele.outcome	Other_allele.outcome	Beta.exposure	Beta.outcome	EAF.exposure	EAF.outcome	Remove	Palindromic	Ambiguous	ID.outcome	SE.outcome	Pval.outcome	SE.exposure	Pval.exposure	Exposure	Sd	R2	F
rs13060060	A	G	A	G	0.1344	0.01541	0.3355	0.343	FALSE	FALSE	FALSE	pheno.1046	0.02182	0.48	0.0281	1.71e-06	Meta GWAS (COPD)	8.886	0.000228715	22.8763
rs1468131	A	C	A	C	0.2295	-0.03606	0.1888	0.1543	FALSE	FALSE	FALSE	pheno.1046	0.02185	0.09906	0.0375	9.34e-10	Meta GWAS (COPD)	11.8585	0.000374411	37.4544
rs1529672	A	C	A	C	-0.1531	-0.009055	0.3417	0.3356	FALSE	FALSE	FALSE	pheno.1046	0.02183	0.6783	0.0269	1.25e-08	Meta GWAS (COPD)	8.50653	0.000323828	32.3926
rs1585258	T	G	T	G	0.1587	0.00092	0.6513	0.5774	FALSE	FALSE	FALSE	pheno.1046	0.02186	0.9664	0.0272	5.19e-09	Meta GWAS (COPD)	8.6014	0.000340312	34.0421
rs28752520	T	C	T	C	0.1712	0.003255	0.8395	0.785	FALSE	FALSE	FALSE	pheno.1046	0.02253	0.8852	0.0356	1.55e-06	Meta GWAS (COPD)	11.2577	0.000231215	23.1264
rs3864302	T	C	T	C	-0.1333	-0.005035	0.3241	0.2426	FALSE	FALSE	FALSE	pheno.1046	0.022	0.819	0.0275	1.29e-06	Meta GWAS (COPD)	8.69626	0.00023491	23.4961
rs4261773	T	C	T	C	0.1975	-0.02785	0.1245	0.2113	FALSE	FALSE	FALSE	pheno.1046	0.02182	0.2021	0.0432	4.84e-06	Meta GWAS (COPD)	13.661	0.00020897	20.901
rs4709558	A	G	A	G	0.1395	-0.02142	0.7269	0.6811	FALSE	FALSE	FALSE	pheno.1046	0.02185	0.3271	0.029	1.46e-06	Meta GWAS (COPD)	9.17061	0.000231345	23.1394
rs503464	A	T	A	T	-0.1665	-0.01714	0.5273	0.5265	FALSE	TRUE	TRUE	pheno.1046	0.02179	0.4315	0.026	1.41e-10	Meta GWAS (COPD)	8.22192	0.000409933	41.0092
rs56129017	T	C	T	C	0.2571	-0.0272	0.2657	0.3008	FALSE	FALSE	FALSE	pheno.1046	0.02183	0.213	0.0309	8.29e-17	Meta GWAS (COPD)	9.77144	0.000691824	69.2289
rs6732115	T	C	T	C	-0.1624	0.009421	0.8547	0.8874	FALSE	FALSE	FALSE	pheno.1046	0.02189	0.667	0.0364	8.11e-06	Meta GWAS (COPD)	11.5107	0.000199018	19.9053
rs7255985	T	C	T	C	-0.1993	0.05103	0.1693	0.0687	FALSE	FALSE	FALSE	pheno.1046	0.02182	0.01945	0.0345	7.87e-09	Meta GWAS (COPD)	10.9099	0.000333611	33.3716
rs7299183	A	G	A	G	0.2019	0.02093	0.6296	0.5499	FALSE	FALSE	FALSE	pheno.1046	0.02196	0.3406	0.0293	5.95e-12	Meta GWAS (COPD)	9.26547	0.000474613	47.4829
rs8036417	A	G	A	G	-0.1458	0.02266	0.8092	0.8524	FALSE	FALSE	FALSE	pheno.1046	0.02183	0.2995	0.0324	6.95e-06	Meta GWAS (COPD)	10.2458	0.000202463	20.25
rs13060060	A	G	A	G	0.1344	0.02314	0.3355	0.343	FALSE	FALSE	FALSE	pheno.1108	0.02219	0.2971	0.0281	1.71e-06	Meta GWAS (COPD)	8.886	0.000228715	22.8763
rs1468131	A	C	A	C	0.2295	-0.06121	0.1888	0.1543	FALSE	FALSE	FALSE	pheno.1108	0.02219	0.005867	0.0375	9.34e-10	Meta GWAS (COPD)	11.8585	0.000374411	37.4544
rs1529672	A	C	A	C	-0.1531	0.03023	0.3417	0.3356	FALSE	FALSE	FALSE	pheno.1108	0.02219	0.1732	0.0269	1.25e-08	Meta GWAS (COPD)	8.50653	0.000323828	32.3926
rs1585258	T	G	T	G	0.1587	-0.06289	0.6513	0.5774	FALSE	FALSE	FALSE	pheno.1108	0.02219	0.004634	0.0272	5.19e-09	Meta GWAS (COPD)	8.6014	0.000340312	34.0421
rs28752520	T	C	T	C	0.1712	-0.01074	0.8395	0.785	FALSE	FALSE	FALSE	pheno.1108	0.02291	0.6393	0.0356	1.55e-06	Meta GWAS (COPD)	11.2577	0.000231215	23.1264
rs3864302	T	C	T	C	-0.1333	0.02426	0.3241	0.2426	FALSE	FALSE	FALSE	pheno.1108	0.02237	0.2783	0.0275	1.29e-06	Meta GWAS (COPD)	8.69626	0.00023491	23.4961
rs4261773	T	C	T	C	0.1975	-0.01613	0.1245	0.2113	FALSE	FALSE	FALSE	pheno.1108	0.02219	0.4675	0.0432	4.84e-06	Meta GWAS (COPD)	13.661	0.00020897	20.901
rs4709558	A	G	A	G	0.1395	-0.02719	0.7269	0.6811	FALSE	FALSE	FALSE	pheno.1108	0.02221	0.2211	0.029	1.46e-06	Meta GWAS (COPD)	9.17061	0.000231345	23.1394
rs503464	A	T	A	T	-0.1665	-0.005876	0.5273	0.5265	FALSE	TRUE	TRUE	pheno.1108	0.02216	0.7909	0.026	1.41e-10	Meta GWAS (COPD)	8.22192	0.000409933	41.0092
rs56129017	T	C	T	C	0.2571	-0.004761	0.2657	0.3008	FALSE	FALSE	FALSE	pheno.1108	0.02221	0.8303	0.0309	8.29e-17	Meta GWAS (COPD)	9.77144	0.000691824	69.2289
rs6732115	T	C	T	C	-0.1624	0.06081	0.8547	0.8874	FALSE	FALSE	FALSE	pheno.1108	0.02222	0.00627	0.0364	8.11e-06	Meta GWAS (COPD)	11.5107	0.000199018	19.9053
rs7255985	T	C	T	C	-0.1993	0.03676	0.1693	0.0687	FALSE	FALSE	FALSE	pheno.1108	0.0222	0.09793	0.0345	7.87e-09	Meta GWAS (COPD)	10.9099	0.000333611	33.3716
rs7299183	A	G	A	G	0.2019	0.01192	0.6296	0.5499	FALSE	FALSE	FALSE	pheno.1108	0.02234	0.5937	0.0293	5.95e-12	Meta GWAS (COPD)	9.26547	0.000474613	47.4829
rs8036417	A	G	A	G	-0.1458	-0.003638	0.8092	0.8524	FALSE	FALSE	FALSE	pheno.1108	0.02221	0.8699	0.0324	6.95e-06	Meta GWAS (COPD)	10.2458	0.000202463	20.25
rs13060060	A	G	A	G	0.1344	0.0199	0.3355	0.343	FALSE	FALSE	FALSE	pheno.1127	0.02231	0.3725	0.0281	1.71e-06	Meta GWAS (COPD)	8.886	0.000228715	22.8763
rs1468131	A	C	A	C	0.2295	-0.003065	0.1888	0.1543	FALSE	FALSE	FALSE	pheno.1127	0.02237	0.891	0.0375	9.34e-10	Meta GWAS (COPD)	11.8585	0.000374411	37.4544
rs1529672	A	C	A	C	-0.1531	0.01602	0.3417	0.3356	FALSE	FALSE	FALSE	pheno.1127	0.02232	0.473	0.0269	1.25e-08	Meta GWAS (COPD)	8.50653	0.000323828	32.3926
rs1585258	T	G	T	G	0.1587	-0.01493	0.6513	0.5774	FALSE	FALSE	FALSE	pheno.1127	0.02235	0.5043	0.0272	5.19e-09	Meta GWAS (COPD)	8.6014	0.000340312	34.0421
rs28752520	T	C	T	C	0.1712	-0.05232	0.8395	0.785	FALSE	FALSE	FALSE	pheno.1127	0.02299	0.02299	0.0356	1.55e-06	Meta GWAS (COPD)	11.2577	0.000231215	23.1264
rs3864302	T	C	T	C	-0.1333	-0.00154	0.3241	0.2426	FALSE	FALSE	FALSE	pheno.1127	0.02251	0.9455	0.0275	1.29e-06	Meta GWAS (COPD)	8.69626	0.00023491	23.4961
rs4261773	T	C	T	C	0.1975	-0.03191	0.1245	0.2113	FALSE	FALSE	FALSE	pheno.1127	0.02232	0.1529	0.0432	4.84e-06	Meta GWAS (COPD)	13.661	0.00020897	20.901
rs4709558	A	G	A	G	0.1395	-0.01771	0.7269	0.6811	FALSE	FALSE	FALSE	pheno.1127	0.02236	0.4285	0.029	1.46e-06	Meta GWAS (COPD)	9.17061	0.000231345	23.1394
rs503464	A	T	A	T	-0.1665	-0.001191	0.5273	0.5265	FALSE	TRUE	TRUE	pheno.1127	0.02229	0.9574	0.026	1.41e-10	Meta GWAS (COPD)	8.22192	0.000409933	41.0092
rs56129017	T	C	T	C	0.2571	-0.02089	0.2657	0.3008	FALSE	FALSE	FALSE	pheno.1127	0.02233	0.3497	0.0309	8.29e-17	Meta GWAS (COPD)	9.77144	0.000691824	69.2289
rs6732115	T	C	T	C	-0.1624	0.01934	0.8547	0.8874	FALSE	FALSE	FALSE	pheno.1127	0.02239	0.3877	0.0364	8.11e-06	Meta GWAS (COPD)	11.5107	0.000199018	19.9053
rs7255985	T	C	T	C	-0.1993	0.008794	0.1693	0.0687	FALSE	FALSE	FALSE	pheno.1127	0.02235	0.694	0.0345	7.87e-09	Meta GWAS (COPD)	10.9099	0.000333611	33.3716
rs7299183	A	G	A	G	0.2019	0.03116	0.6296	0.5499	FALSE	FALSE	FALSE	pheno.1127	0.02247	0.1657	0.0293	5.95e-12	Meta GWAS (COPD)	9.26547	0.000474613	47.4829
rs8036417	A	G	A	G	-0.1458	0.03166	0.8092	0.8524	FALSE	FALSE	FALSE	pheno.1127	0.02233	0.1563	0.0324	6.95e-06	Meta GWAS (COPD)	10.2458	0.000202463	20.25
rs13060060	A	G	A	G	0.1344	0.04417	0.3355	0.343	FALSE	FALSE	FALSE	pheno.117	0.02233	0.04806	0.0281	1.71e-06	Meta GWAS (COPD)	8.886	0.000228715	22.8763
rs1468131	A	C	A	C	0.2295	-0.02472	0.1888	0.1543	FALSE	FALSE	FALSE	pheno.117	0.02239	0.2697	0.0375	9.34e-10	Meta GWAS (COPD)	11.8585	0.000374411	37.4544
rs1529672	A	C	A	C	-0.1531	-0.01642	0.3417	0.3356	FALSE	FALSE	FALSE	pheno.117	0.02236	0.4628	0.0269	1.25e-08	Meta GWAS (COPD)	8.50653	0.000323828	32.3926
rs1585258	T	G	T	G	0.1587	-0.01493	0.6513	0.5774	FALSE	FALSE	FALSE	pheno.117	0.02239	0.505	0.0272	5.19e-09	Meta GWAS (COPD)	8.6014	0.000340312	34.0421
rs28752520	T	C	T	C	0.1712	-0.06006	0.8395	0.785	FALSE	FALSE	FALSE	pheno.117	0.02304	0.009196	0.0356	1.55e-06	Meta GWAS (COPD)	11.2577	0.000231215	23.1264
rs3864302	T	C	T	C	-0.1333	0.01462	0.3241	0.2426	FALSE	FALSE	FALSE	pheno.117	0.02254	0.5167	0.0275	1.29e-06	Meta GWAS (COPD)	8.69626	0.00023491	23.4961
rs4261773	T	C	T	C	0.1975	-0.03655	0.1245	0.2113	FALSE	FALSE	FALSE	pheno.117	0.02235	0.1021	0.0432	4.84e-06	Meta GWAS (COPD)	13.661	0.00020897	20.901
rs4709558	A	G	A	G	0.1395	0.01927	0.7269	0.6811	FALSE	FALSE	FALSE	pheno.117	0.02239	0.3895	0.029	1.46e-06	Meta GWAS (COPD)	9.17061	0.000231345	23.1394
rs503464	A	T	A	T	-0.1665	0.02064	0.5273	0.5265	FALSE	TRUE	TRUE	pheno.117	0.02232	0.3553	0.026	1.41e-10	Meta GWAS (COPD)	8.22192	0.000409933	41.0092
rs56129017	T	C	T	C	0.2571	-0.02246	0.2657	0.3008	FALSE	FALSE	FALSE	pheno.117	0.02236	0.3153	0.0309	8.29e-17	Meta GWAS (COPD)	9.77144	0.000691824	69.2289
rs6732115	T	C	T	C	-0.1624	0.01142	0.8547	0.8874	FALSE	FALSE	FALSE	pheno.117	0.02243	0.6107	0.0364	8.11e-06	Meta GWAS (COPD)	11.5107	0.000199018	19.9053
rs7255985	T	C	T	C	-0.1993	0.05094	0.1693	0.0687	FALSE	FALSE	FALSE	pheno.117	0.02235	0.02277	0.0345	7.87e-09	Meta GWAS (COPD)	10.9099	0.000333611	33.3716
rs7299183	A	G	A	G	0.2019	-0.006133	0.6296	0.5499	FALSE	FALSE	FALSE	pheno.117	0.02249	0.7851	0.0293	5.95e-12	Meta GWAS (COPD)	9.26547	0.000474613	47.4829
rs8036417	A	G	A	G	-0.1458	0.004917	0.8092	0.8524	FALSE	FALSE	FALSE	pheno.117	0.02237	0.8261	0.0324	6.95e-06	Meta GWAS (COPD)	10.2458	0.000202463	20.25
rs13060060	A	G	A	G	0.1344	-0.002117	0.3355	0.343	FALSE	FALSE	FALSE	pheno.1216	0.02243	0.9248	0.0281	1.71e-06	Meta GWAS (COPD)	8.886	0.000228715	22.8763
rs1468131	A	C	A	C	0.2295	-0.04491	0.1888	0.1543	FALSE	FALSE	FALSE	pheno.1216	0.02246	0.04563	0.0375	9.34e-10	Meta GWAS (COPD)	11.8585	0.000374411	37.4544
rs1529672	A	C	A	C	-0.1531	0.01836	0.3417	0.3356	FALSE	FALSE	FALSE	pheno.1216	0.02243	0.4132	0.0269	1.25e-08	Meta GWAS (COPD)	8.50653	0.000323828	32.3926
rs1585258	T	G	T	G	0.1587	-0.01486	0.6513	0.5774	FALSE	FALSE	FALSE	pheno.1216	0.02246	0.5083	0.0272	5.19e-09	Meta GWAS (COPD)	8.6014	0.000340312	34.0421
rs28752520	T	C	T	C	0.1712	-0.01792	0.8395	0.785	FALSE	FALSE	FALSE	pheno.1216	0.02316	0.4392	0.0356	1.55e-06	Meta GWAS (COPD)	11.2577	0.000231215	23.1264
rs3864302	T	C	T	C	-0.1333	0.02351	0.3241	0.2426	FALSE	FALSE	FALSE	pheno.1216	0.0226	0.2983	0.0275	1.29e-06	Meta GWAS (COPD)	8.69626	0.00023491	23.4961
rs4261773	T	C	T	C	0.1975	-0.02284	0.1245	0.2113	FALSE	FALSE	FALSE	pheno.1216	0.02243	0.3087	0.0432	4.84e-06	Meta GWAS (COPD)	13.661	0.00020897	20.901
rs4709558	A	G	A	G	0.1395	0.001136	0.7269	0.6811	FALSE	FALSE	FALSE	pheno.1216	0.02248	0.9597	0.029	1.46e-06	Meta GWAS (COPD)	9.17061	0.000231345	23.1394
rs503464	A	T	A	T	-0.1665	-0.01474	0.5273	0.5265	FALSE	TRUE	TRUE	pheno.1216	0.0224	0.5107	0.026	1.41e-10	Meta GWAS (COPD)	8.22192	0.000409933	41.0092
rs56129017	T	C	T	C	0.2571	-0.01793	0.2657	0.3008	FALSE	FALSE	FALSE	pheno.1216	0.02243	0.4243	0.0309	8.29e-17	Meta GWAS (COPD)	9.77144	0.000691824	69.2289
rs6732115	T	C	T	C	-0.1624	2.45e-05	0.8547	0.8874	FALSE	FALSE	FALSE	pheno.1216	0.0225	0.9991	0.0364	8.11e-06	Meta GWAS (COPD)	11.5107	0.000199018	19.9053
rs7255985	T	C	T	C	-0.1993	0.002943	0.1693	0.0687	FALSE	FALSE	FALSE	pheno.1216	0.02246	0.8958	0.0345	7.87e-09	Meta GWAS (COPD)	10.9099	0.000333611	33.3716
rs7299183	A	G	A	G	0.2019	-0.05232	0.6296	0.5499	FALSE	FALSE	FALSE	pheno.1216	0.02254	0.02041	0.0293	5.95e-12	Meta GWAS (COPD)	9.26547	0.000474613	47.4829
rs8036417	A	G	A	G	-0.1458	0.01241	0.8092	0.8524	FALSE	FALSE	FALSE	pheno.1216	0.02244	0.5804	0.0324	6.95e-06	Meta GWAS (COPD)	10.2458	0.000202463	20.25
rs13060060	A	G	A	G	0.1344	0.02348	0.3355	0.343	FALSE	FALSE	FALSE	pheno.1267	0.0225	0.2969	0.0281	1.71e-06	Meta GWAS (COPD)	8.886	0.000228715	22.8763
rs1468131	A	C	A	C	0.2295	-0.0292	0.1888	0.1543	FALSE	FALSE	FALSE	pheno.1267	0.02254	0.1954	0.0375	9.34e-10	Meta GWAS (COPD)	11.8585	0.000374411	37.4544
rs1529672	A	C	A	C	-0.1531	0.01857	0.3417	0.3356	FALSE	FALSE	FALSE	pheno.1267	0.02251	0.4094	0.0269	1.25e-08	Meta GWAS (COPD)	8.50653	0.000323828	32.3926
rs1585258	T	G	T	G	0.1587	-0.03113	0.6513	0.5774	FALSE	FALSE	FALSE	pheno.1267	0.02253	0.1673	0.0272	5.19e-09	Meta GWAS (COPD)	8.6014	0.000340312	34.0421
rs28752520	T	C	T	C	0.1712	-0.0421	0.8395	0.785	FALSE	FALSE	FALSE	pheno.1267	0.0232	0.06977	0.0356	1.55e-06	Meta GWAS (COPD)	11.2577	0.000231215	23.1264
rs3864302	T	C	T	C	-0.1333	0.003621	0.3241	0.2426	FALSE	FALSE	FALSE	pheno.1267	0.02269	0.8732	0.0275	1.29e-06	Meta GWAS (COPD)	8.69626	0.00023491	23.4961
rs4261773	T	C	T	C	0.1975	-0.01925	0.1245	0.2113	FALSE	FALSE	FALSE	pheno.1267	0.02251	0.3927	0.0432	4.84e-06	Meta GWAS (COPD)	13.661	0.00020897	20.901
rs4709558	A	G	A	G	0.1395	-0.03532	0.7269	0.6811	FALSE	FALSE	FALSE	pheno.1267	0.02253	0.1171	0.029	1.46e-06	Meta GWAS (COPD)	9.17061	0.000231345	23.1394
rs503464	A	T	A	T	-0.1665	-0.001365	0.5273	0.5265	FALSE	TRUE	TRUE	pheno.1267	0.02247	0.9516	0.026	1.41e-10	Meta GWAS (COPD)	8.22192	0.000409933	41.0092
rs56129017	T	C	T	C	0.2571	0.01227	0.2657	0.3008	FALSE	FALSE	FALSE	pheno.1267	0.02252	0.5857	0.0309	8.29e-17	Meta GWAS (COPD)	9.77144	0.000691824	69.2289
rs6732115	T	C	T	C	-0.1624	0.0327	0.8547	0.8874	FALSE	FALSE	FALSE	pheno.1267	0.02257	0.1474	0.0364	8.11e-06	Meta GWAS (COPD)	11.5107	0.000199018	19.9053
rs7255985	T	C	T	C	-0.1993	0.04575	0.1693	0.0687	FALSE	FALSE	FALSE	pheno.1267	0.02251	0.04222	0.0345	7.87e-09	Meta GWAS (COPD)	10.9099	0.000333611	33.3716
rs7299183	A	G	A	G	0.2019	0.009311	0.6296	0.5499	FALSE	FALSE	FALSE	pheno.1267	0.02266	0.6811	0.0293	5.95e-12	Meta GWAS (COPD)	9.26547	0.000474613	47.4829
rs8036417	A	G	A	G	-0.1458	-0.01222	0.8092	0.8524	FALSE	FALSE	FALSE	pheno.1267	0.02252	0.5876	0.0324	6.95e-06	Meta GWAS (COPD)	10.2458	0.000202463	20.25
rs13060060	A	G	A	G	0.1344	0.03102	0.3355	0.343	FALSE	FALSE	FALSE	pheno.1270	0.02214	0.1614	0.0281	1.71e-06	Meta GWAS (COPD)	8.886	0.000228715	22.8763
rs1468131	A	C	A	C	0.2295	0.007231	0.1888	0.1543	FALSE	FALSE	FALSE	pheno.1270	0.02219	0.7446	0.0375	9.34e-10	Meta GWAS (COPD)	11.8585	0.000374411	37.4544
rs1529672	A	C	A	C	-0.1531	-0.04217	0.3417	0.3356	FALSE	FALSE	FALSE	pheno.1270	0.02214	0.05692	0.0269	1.25e-08	Meta GWAS (COPD)	8.50653	0.000323828	32.3926
rs1585258	T	G	T	G	0.1587	-0.002674	0.6513	0.5774	FALSE	FALSE	FALSE	pheno.1270	0.02219	0.9041	0.0272	5.19e-09	Meta GWAS (COPD)	8.6014	0.000340312	34.0421
rs28752520	T	C	T	C	0.1712	0.01938	0.8395	0.785	FALSE	FALSE	FALSE	pheno.1270	0.02286	0.3968	0.0356	1.55e-06	Meta GWAS (COPD)	11.2577	0.000231215	23.1264
rs3864302	T	C	T	C	-0.1333	-0.04196	0.3241	0.2426	FALSE	FALSE	FALSE	pheno.1270	0.02232	0.06022	0.0275	1.29e-06	Meta GWAS (COPD)	8.69626	0.00023491	23.4961
rs4261773	T	C	T	C	0.1975	0.008626	0.1245	0.2113	FALSE	FALSE	FALSE	pheno.1270	0.02216	0.6971	0.0432	4.84e-06	Meta GWAS (COPD)	13.661	0.00020897	20.901
rs4709558	A	G	A	G	0.1395	-0.02593	0.7269	0.6811	FALSE	FALSE	FALSE	pheno.1270	0.02218	0.2425	0.029	1.46e-06	Meta GWAS (COPD)	9.17061	0.000231345	23.1394
rs503464	A	T	A	T	-0.1665	-0.03736	0.5273	0.5265	FALSE	TRUE	TRUE	pheno.1270	0.0221	0.09107	0.026	1.41e-10	Meta GWAS (COPD)	8.22192	0.000409933	41.0092
rs56129017	T	C	T	C	0.2571	0.03295	0.2657	0.3008	FALSE	FALSE	FALSE	pheno.1270	0.02214	0.1369	0.0309	8.29e-17	Meta GWAS (COPD)	9.77144	0.000691824	69.2289
rs6732115	T	C	T	C	-0.1624	0.001287	0.8547	0.8874	FALSE	FALSE	FALSE	pheno.1270	0.02222	0.9538	0.0364	8.11e-06	Meta GWAS (COPD)	11.5107	0.000199018	19.9053
rs7255985	T	C	T	C	-0.1993	-0.02951	0.1693	0.0687	FALSE	FALSE	FALSE	pheno.1270	0.02217	0.1834	0.0345	7.87e-09	Meta GWAS (COPD)	10.9099	0.000333611	33.3716
rs7299183	A	G	A	G	0.2019	0.02628	0.6296	0.5499	FALSE	FALSE	FALSE	pheno.1270	0.02229	0.2386	0.0293	5.95e-12	Meta GWAS (COPD)	9.26547	0.000474613	47.4829
rs8036417	A	G	A	G	-0.1458	0.007114	0.8092	0.8524	FALSE	FALSE	FALSE	pheno.1270	0.02217	0.7483	0.0324	6.95e-06	Meta GWAS (COPD)	10.2458	0.000202463	20.25
rs13060060	A	G	A	G	0.1344	0.006162	0.3355	0.343	FALSE	FALSE	FALSE	pheno.1292	0.0225	0.7842	0.0281	1.71e-06	Meta GWAS (COPD)	8.886	0.000228715	22.8763
rs1468131	A	C	A	C	0.2295	0.01233	0.1888	0.1543	FALSE	FALSE	FALSE	pheno.1292	0.02254	0.5846	0.0375	9.34e-10	Meta GWAS (COPD)	11.8585	0.000374411	37.4544
rs1529672	A	C	A	C	-0.1531	0.02154	0.3417	0.3356	FALSE	FALSE	FALSE	pheno.1292	0.0225	0.3385	0.0269	1.25e-08	Meta GWAS (COPD)	8.50653	0.000323828	32.3926
rs1585258	T	G	T	G	0.1587	0.02445	0.6513	0.5774	FALSE	FALSE	FALSE	pheno.1292	0.02254	0.278	0.0272	5.19e-09	Meta GWAS (COPD)	8.6014	0.000340312	34.0421
rs28752520	T	C	T	C	0.1712	0.01195	0.8395	0.785	FALSE	FALSE	FALSE	pheno.1292	0.02322	0.6069	0.0356	1.55e-06	Meta GWAS (COPD)	11.2577	0.000231215	23.1264
rs3864302	T	C	T	C	-0.1333	0.003974	0.3241	0.2426	FALSE	FALSE	FALSE	pheno.1292	0.02269	0.861	0.0275	1.29e-06	Meta GWAS (COPD)	8.69626	0.00023491	23.4961
rs4261773	T	C	T	C	0.1975	0.009538	0.1245	0.2113	FALSE	FALSE	FALSE	pheno.1292	0.0225	0.6717	0.0432	4.84e-06	Meta GWAS (COPD)	13.661	0.00020897	20.901
rs4709558	A	G	A	G	0.1395	0.02673	0.7269	0.6811	FALSE	FALSE	FALSE	pheno.1292	0.02253	0.2357	0.029	1.46e-06	Meta GWAS (COPD)	9.17061	0.000231345	23.1394
rs503464	A	T	A	T	-0.1665	-0.0007746	0.5273	0.5265	FALSE	TRUE	TRUE	pheno.1292	0.02247	0.9725	0.026	1.41e-10	Meta GWAS (COPD)	8.22192	0.000409933	41.0092
rs56129017	T	C	T	C	0.2571	0.04478	0.2657	0.3008	FALSE	FALSE	FALSE	pheno.1292	0.02249	0.04658	0.0309	8.29e-17	Meta GWAS (COPD)	9.77144	0.000691824	69.2289
rs6732115	T	C	T	C	-0.1624	-0.02502	0.8547	0.8874	FALSE	FALSE	FALSE	pheno.1292	0.02257	0.2678	0.0364	8.11e-06	Meta GWAS (COPD)	11.5107	0.000199018	19.9053
rs7255985	T	C	T	C	-0.1993	-0.02916	0.1693	0.0687	FALSE	FALSE	FALSE	pheno.1292	0.02252	0.1955	0.0345	7.87e-09	Meta GWAS (COPD)	10.9099	0.000333611	33.3716
rs7299183	A	G	A	G	0.2019	-0.01393	0.6296	0.5499	FALSE	FALSE	FALSE	pheno.1292	0.02265	0.5387	0.0293	5.95e-12	Meta GWAS (COPD)	9.26547	0.000474613	47.4829
rs8036417	A	G	A	G	-0.1458	-0.04561	0.8092	0.8524	FALSE	FALSE	FALSE	pheno.1292	0.02249	0.04272	0.0324	6.95e-06	Meta GWAS (COPD)	10.2458	0.000202463	20.25
rs13060060	A	G	A	G	0.1344	0.02292	0.3355	0.343	FALSE	FALSE	FALSE	pheno.1369	0.02228	0.3037	0.0281	1.71e-06	Meta GWAS (COPD)	8.886	0.000228715	22.8763
rs1468131	A	C	A	C	0.2295	0.01349	0.1888	0.1543	FALSE	FALSE	FALSE	pheno.1369	0.02233	0.5459	0.0375	9.34e-10	Meta GWAS (COPD)	11.8585	0.000374411	37.4544
rs1529672	A	C	A	C	-0.1531	0.003468	0.3417	0.3356	FALSE	FALSE	FALSE	pheno.1369	0.02229	0.8764	0.0269	1.25e-08	Meta GWAS (COPD)	8.50653	0.000323828	32.3926
rs1585258	T	G	T	G	0.1587	0.002283	0.6513	0.5774	FALSE	FALSE	FALSE	pheno.1369	0.02233	0.9186	0.0272	5.19e-09	Meta GWAS (COPD)	8.6014	0.000340312	34.0421
rs28752520	T	C	T	C	0.1712	-0.006085	0.8395	0.785	FALSE	FALSE	FALSE	pheno.1369	0.02301	0.7915	0.0356	1.55e-06	Meta GWAS (COPD)	11.2577	0.000231215	23.1264
rs3864302	T	C	T	C	-0.1333	-0.0003774	0.3241	0.2426	FALSE	FALSE	FALSE	pheno.1369	0.02248	0.9866	0.0275	1.29e-06	Meta GWAS (COPD)	8.69626	0.00023491	23.4961
rs4261773	T	C	T	C	0.1975	0.02801	0.1245	0.2113	FALSE	FALSE	FALSE	pheno.1369	0.02229	0.209	0.0432	4.84e-06	Meta GWAS (COPD)	13.661	0.00020897	20.901
rs4709558	A	G	A	G	0.1395	-0.01966	0.7269	0.6811	FALSE	FALSE	FALSE	pheno.1369	0.02232	0.3785	0.029	1.46e-06	Meta GWAS (COPD)	9.17061	0.000231345	23.1394
rs503464	A	T	A	T	-0.1665	-0.04139	0.5273	0.5265	FALSE	TRUE	TRUE	pheno.1369	0.02223	0.06282	0.026	1.41e-10	Meta GWAS (COPD)	8.22192	0.000409933	41.0092
rs56129017	T	C	T	C	0.2571	0.009951	0.2657	0.3008	FALSE	FALSE	FALSE	pheno.1369	0.02231	0.6556	0.0309	8.29e-17	Meta GWAS (COPD)	9.77144	0.000691824	69.2289
rs6732115	T	C	T	C	-0.1624	8.42e-05	0.8547	0.8874	FALSE	FALSE	FALSE	pheno.1369	0.02236	0.997	0.0364	8.11e-06	Meta GWAS (COPD)	11.5107	0.000199018	19.9053
rs7255985	T	C	T	C	-0.1993	-0.04878	0.1693	0.0687	FALSE	FALSE	FALSE	pheno.1369	0.02229	0.02872	0.0345	7.87e-09	Meta GWAS (COPD)	10.9099	0.000333611	33.3716
rs7299183	A	G	A	G	0.2019	0.04739	0.6296	0.5499	FALSE	FALSE	FALSE	pheno.1369	0.02241	0.03463	0.0293	5.95e-12	Meta GWAS (COPD)	9.26547	0.000474613	47.4829
rs8036417	A	G	A	G	-0.1458	-0.01078	0.8092	0.8524	FALSE	FALSE	FALSE	pheno.1369	0.02231	0.6291	0.0324	6.95e-06	Meta GWAS (COPD)	10.2458	0.000202463	20.25
rs13060060	A	G	A	G	0.1344	0.02698	0.3355	0.343	FALSE	FALSE	FALSE	pheno.14	0.02184	0.2169	0.0281	1.71e-06	Meta GWAS (COPD)	8.886	0.000228715	22.8763
rs1468131	A	C	A	C	0.2295	0.01511	0.1888	0.1543	FALSE	FALSE	FALSE	pheno.14	0.02189	0.49	0.0375	9.34e-10	Meta GWAS (COPD)	11.8585	0.000374411	37.4544
rs1529672	A	C	A	C	-0.1531	-0.02288	0.3417	0.3356	FALSE	FALSE	FALSE	pheno.14	0.02185	0.2952	0.0269	1.25e-08	Meta GWAS (COPD)	8.50653	0.000323828	32.3926
rs1585258	T	G	T	G	0.1587	0.03322	0.6513	0.5774	FALSE	FALSE	FALSE	pheno.14	0.02187	0.1289	0.0272	5.19e-09	Meta GWAS (COPD)	8.6014	0.000340312	34.0421
rs28752520	T	C	T	C	0.1712	-0.02074	0.8395	0.785	FALSE	FALSE	FALSE	pheno.14	0.02254	0.3576	0.0356	1.55e-06	Meta GWAS (COPD)	11.2577	0.000231215	23.1264
rs3864302	T	C	T	C	-0.1333	-0.001117	0.3241	0.2426	FALSE	FALSE	FALSE	pheno.14	0.02203	0.9596	0.0275	1.29e-06	Meta GWAS (COPD)	8.69626	0.00023491	23.4961
rs4261773	T	C	T	C	0.1975	0.009959	0.1245	0.2113	FALSE	FALSE	FALSE	pheno.14	0.02185	0.6486	0.0432	4.84e-06	Meta GWAS (COPD)	13.661	0.00020897	20.901
rs4709558	A	G	A	G	0.1395	-0.001866	0.7269	0.6811	FALSE	FALSE	FALSE	pheno.14	0.02189	0.9321	0.029	1.46e-06	Meta GWAS (COPD)	9.17061	0.000231345	23.1394
rs503464	A	T	A	T	-0.1665	0.009044	0.5273	0.5265	FALSE	TRUE	TRUE	pheno.14	0.02181	0.6785	0.026	1.41e-10	Meta GWAS (COPD)	8.22192	0.000409933	41.0092
rs56129017	T	C	T	C	0.2571	0.01093	0.2657	0.3008	FALSE	FALSE	FALSE	pheno.14	0.02186	0.6172	0.0309	8.29e-17	Meta GWAS (COPD)	9.77144	0.000691824	69.2289
rs6732115	T	C	T	C	-0.1624	-0.01216	0.8547	0.8874	FALSE	FALSE	FALSE	pheno.14	0.02192	0.5791	0.0364	8.11e-06	Meta GWAS (COPD)	11.5107	0.000199018	19.9053
rs7255985	T	C	T	C	-0.1993	-0.02528	0.1693	0.0687	FALSE	FALSE	FALSE	pheno.14	0.02187	0.2479	0.0345	7.87e-09	Meta GWAS (COPD)	10.9099	0.000333611	33.3716
rs7299183	A	G	A	G	0.2019	0.02701	0.6296	0.5499	FALSE	FALSE	FALSE	pheno.14	0.02198	0.2193	0.0293	5.95e-12	Meta GWAS (COPD)	9.26547	0.000474613	47.4829
rs8036417	A	G	A	G	-0.1458	-0.0216	0.8092	0.8524	FALSE	FALSE	FALSE	pheno.14	0.02186	0.3232	0.0324	6.95e-06	Meta GWAS (COPD)	10.2458	0.000202463	20.25
rs13060060	A	G	A	G	0.1344	0.04703	0.3355	0.343	FALSE	FALSE	FALSE	pheno.1417	0.02216	0.03394	0.0281	1.71e-06	Meta GWAS (COPD)	8.886	0.000228715	22.8763
rs1468131	A	C	A	C	0.2295	-0.02957	0.1888	0.1543	FALSE	FALSE	FALSE	pheno.1417	0.02222	0.1834	0.0375	9.34e-10	Meta GWAS (COPD)	11.8585	0.000374411	37.4544
rs1529672	A	C	A	C	-0.1531	-0.03224	0.3417	0.3356	FALSE	FALSE	FALSE	pheno.1417	0.02218	0.1462	0.0269	1.25e-08	Meta GWAS (COPD)	8.50653	0.000323828	32.3926
rs1585258	T	G	T	G	0.1587	0.007877	0.6513	0.5774	FALSE	FALSE	FALSE	pheno.1417	0.02222	0.723	0.0272	5.19e-09	Meta GWAS (COPD)	8.6014	0.000340312	34.0421
rs28752520	T	C	T	C	0.1712	-0.01299	0.8395	0.785	FALSE	FALSE	FALSE	pheno.1417	0.02291	0.5708	0.0356	1.55e-06	Meta GWAS (COPD)	11.2577	0.000231215	23.1264
rs3864302	T	C	T	C	-0.1333	-0.003446	0.3241	0.2426	FALSE	FALSE	FALSE	pheno.1417	0.02237	0.8776	0.0275	1.29e-06	Meta GWAS (COPD)	8.69626	0.00023491	23.4961
rs4261773	T	C	T	C	0.1975	0.02555	0.1245	0.2113	FALSE	FALSE	FALSE	pheno.1417	0.02219	0.2497	0.0432	4.84e-06	Meta GWAS (COPD)	13.661	0.00020897	20.901
rs4709558	A	G	A	G	0.1395	-0.01902	0.7269	0.6811	FALSE	FALSE	FALSE	pheno.1417	0.02222	0.392	0.029	1.46e-06	Meta GWAS (COPD)	9.17061	0.000231345	23.1394
rs503464	A	T	A	T	-0.1665	-0.02912	0.5273	0.5265	FALSE	TRUE	TRUE	pheno.1417	0.02215	0.1887	0.026	1.41e-10	Meta GWAS (COPD)	8.22192	0.000409933	41.0092
rs56129017	T	C	T	C	0.2571	0.04905	0.2657	0.3008	FALSE	FALSE	FALSE	pheno.1417	0.02217	0.02709	0.0309	8.29e-17	Meta GWAS (COPD)	9.77144	0.000691824	69.2289
rs6732115	T	C	T	C	-0.1624	-0.001651	0.8547	0.8874	FALSE	FALSE	FALSE	pheno.1417	0.02226	0.9409	0.0364	8.11e-06	Meta GWAS (COPD)	11.5107	0.000199018	19.9053
rs7255985	T	C	T	C	-0.1993	-0.02496	0.1693	0.0687	FALSE	FALSE	FALSE	pheno.1417	0.02221	0.2612	0.0345	7.87e-09	Meta GWAS (COPD)	10.9099	0.000333611	33.3716
rs7299183	A	G	A	G	0.2019	0.03945	0.6296	0.5499	FALSE	FALSE	FALSE	pheno.1417	0.02233	0.07737	0.0293	5.95e-12	Meta GWAS (COPD)	9.26547	0.000474613	47.4829
rs8036417	A	G	A	G	-0.1458	-0.01211	0.8092	0.8524	FALSE	FALSE	FALSE	pheno.1417	0.0222	0.5855	0.0324	6.95e-06	Meta GWAS (COPD)	10.2458	0.000202463	20.25
rs13060060	A	G	A	G	0.1344	-0.0127	0.3355	0.343	FALSE	FALSE	FALSE	pheno.1430	0.02246	0.5719	0.0281	1.71e-06	Meta GWAS (COPD)	8.886	0.000228715	22.8763
rs1468131	A	C	A	C	0.2295	-0.03222	0.1888	0.1543	FALSE	FALSE	FALSE	pheno.1430	0.02251	0.1526	0.0375	9.34e-10	Meta GWAS (COPD)	11.8585	0.000374411	37.4544
rs1529672	A	C	A	C	-0.1531	0.03155	0.3417	0.3356	FALSE	FALSE	FALSE	pheno.1430	0.02246	0.1603	0.0269	1.25e-08	Meta GWAS (COPD)	8.50653	0.000323828	32.3926
rs1585258	T	G	T	G	0.1587	0.01446	0.6513	0.5774	FALSE	FALSE	FALSE	pheno.1430	0.0225	0.5206	0.0272	5.19e-09	Meta GWAS (COPD)	8.6014	0.000340312	34.0421
rs28752520	T	C	T	C	0.1712	-0.03029	0.8395	0.785	FALSE	FALSE	FALSE	pheno.1430	0.02317	0.1913	0.0356	1.55e-06	Meta GWAS (COPD)	11.2577	0.000231215	23.1264
rs3864302	T	C	T	C	-0.1333	0.03071	0.3241	0.2426	FALSE	FALSE	FALSE	pheno.1430	0.02264	0.1751	0.0275	1.29e-06	Meta GWAS (COPD)	8.69626	0.00023491	23.4961
rs4261773	T	C	T	C	0.1975	-0.0301	0.1245	0.2113	FALSE	FALSE	FALSE	pheno.1430	0.02246	0.1804	0.0432	4.84e-06	Meta GWAS (COPD)	13.661	0.00020897	20.901
rs4709558	A	G	A	G	0.1395	0.0247	0.7269	0.6811	FALSE	FALSE	FALSE	pheno.1430	0.02251	0.2726	0.029	1.46e-06	Meta GWAS (COPD)	9.17061	0.000231345	23.1394
rs503464	A	T	A	T	-0.1665	-0.01407	0.5273	0.5265	FALSE	TRUE	TRUE	pheno.1430	0.02243	0.5306	0.026	1.41e-10	Meta GWAS (COPD)	8.22192	0.000409933	41.0092
rs56129017	T	C	T	C	0.2571	-0.02425	0.2657	0.3008	FALSE	FALSE	FALSE	pheno.1430	0.02248	0.281	0.0309	8.29e-17	Meta GWAS (COPD)	9.77144	0.000691824	69.2289
rs6732115	T	C	T	C	-0.1624	0.02583	0.8547	0.8874	FALSE	FALSE	FALSE	pheno.1430	0.02253	0.2518	0.0364	8.11e-06	Meta GWAS (COPD)	11.5107	0.000199018	19.9053
rs7255985	T	C	T	C	-0.1993	-0.0105	0.1693	0.0687	FALSE	FALSE	FALSE	pheno.1430	0.02249	0.6407	0.0345	7.87e-09	Meta GWAS (COPD)	10.9099	0.000333611	33.3716
rs7299183	A	G	A	G	0.2019	-0.008981	0.6296	0.5499	FALSE	FALSE	FALSE	pheno.1430	0.02263	0.6915	0.0293	5.95e-12	Meta GWAS (COPD)	9.26547	0.000474613	47.4829
rs8036417	A	G	A	G	-0.1458	-0.008487	0.8092	0.8524	FALSE	FALSE	FALSE	pheno.1430	0.02249	0.7059	0.0324	6.95e-06	Meta GWAS (COPD)	10.2458	0.000202463	20.25
rs13060060	A	G	A	G	0.1344	-0.0117	0.3355	0.343	FALSE	FALSE	FALSE	pheno.1510	0.02215	0.5974	0.0281	1.71e-06	Meta GWAS (COPD)	8.886	0.000228715	22.8763
rs1468131	A	C	A	C	0.2295	-0.04369	0.1888	0.1543	FALSE	FALSE	FALSE	pheno.1510	0.02218	0.04896	0.0375	9.34e-10	Meta GWAS (COPD)	11.8585	0.000374411	37.4544
rs1529672	A	C	A	C	-0.1531	0.00932	0.3417	0.3356	FALSE	FALSE	FALSE	pheno.1510	0.02215	0.674	0.0269	1.25e-08	Meta GWAS (COPD)	8.50653	0.000323828	32.3926
rs1585258	T	G	T	G	0.1587	0.007186	0.6513	0.5774	FALSE	FALSE	FALSE	pheno.1510	0.02218	0.746	0.0272	5.19e-09	Meta GWAS (COPD)	8.6014	0.000340312	34.0421
rs28752520	T	C	T	C	0.1712	0.02207	0.8395	0.785	FALSE	FALSE	FALSE	pheno.1510	0.02288	0.3348	0.0356	1.55e-06	Meta GWAS (COPD)	11.2577	0.000231215	23.1264
rs3864302	T	C	T	C	-0.1333	-0.01988	0.3241	0.2426	FALSE	FALSE	FALSE	pheno.1510	0.02233	0.3734	0.0275	1.29e-06	Meta GWAS (COPD)	8.69626	0.00023491	23.4961
rs4261773	T	C	T	C	0.1975	0.002952	0.1245	0.2113	FALSE	FALSE	FALSE	pheno.1510	0.02215	0.894	0.0432	4.84e-06	Meta GWAS (COPD)	13.661	0.00020897	20.901
rs4709558	A	G	A	G	0.1395	-0.02222	0.7269	0.6811	FALSE	FALSE	FALSE	pheno.1510	0.02218	0.3166	0.029	1.46e-06	Meta GWAS (COPD)	9.17061	0.000231345	23.1394
rs503464	A	T	A	T	-0.1665	-0.01961	0.5273	0.5265	FALSE	TRUE	TRUE	pheno.1510	0.02211	0.3753	0.026	1.41e-10	Meta GWAS (COPD)	8.22192	0.000409933	41.0092
rs56129017	T	C	T	C	0.2571	-0.00577	0.2657	0.3008	FALSE	FALSE	FALSE	pheno.1510	0.02216	0.7946	0.0309	8.29e-17	Meta GWAS (COPD)	9.77144	0.000691824	69.2289
rs6732115	T	C	T	C	-0.1624	0.05633	0.8547	0.8874	FALSE	FALSE	FALSE	pheno.1510	0.02218	0.01119	0.0364	8.11e-06	Meta GWAS (COPD)	11.5107	0.000199018	19.9053
rs7255985	T	C	T	C	-0.1993	0.0499	0.1693	0.0687	FALSE	FALSE	FALSE	pheno.1510	0.02215	0.02435	0.0345	7.87e-09	Meta GWAS (COPD)	10.9099	0.000333611	33.3716
rs7299183	A	G	A	G	0.2019	-0.008187	0.6296	0.5499	FALSE	FALSE	FALSE	pheno.1510	0.02229	0.7134	0.0293	5.95e-12	Meta GWAS (COPD)	9.26547	0.000474613	47.4829
rs8036417	A	G	A	G	-0.1458	0.03836	0.8092	0.8524	FALSE	FALSE	FALSE	pheno.1510	0.02215	0.0834	0.0324	6.95e-06	Meta GWAS (COPD)	10.2458	0.000202463	20.25
rs13060060	A	G	A	G	0.1344	0.04117	0.3355	0.343	FALSE	FALSE	FALSE	pheno.1616	0.02224	0.06428	0.0281	1.71e-06	Meta GWAS (COPD)	8.886	0.000228715	22.8763
rs1468131	A	C	A	C	0.2295	0.004125	0.1888	0.1543	FALSE	FALSE	FALSE	pheno.1616	0.02231	0.8533	0.0375	9.34e-10	Meta GWAS (COPD)	11.8585	0.000374411	37.4544
rs1529672	A	C	A	C	-0.1531	-0.02527	0.3417	0.3356	FALSE	FALSE	FALSE	pheno.1616	0.02226	0.2565	0.0269	1.25e-08	Meta GWAS (COPD)	8.50653	0.000323828	32.3926
rs1585258	T	G	T	G	0.1587	0.002813	0.6513	0.5774	FALSE	FALSE	FALSE	pheno.1616	0.0223	0.8996	0.0272	5.19e-09	Meta GWAS (COPD)	8.6014	0.000340312	34.0421
rs28752520	T	C	T	C	0.1712	0.009953	0.8395	0.785	FALSE	FALSE	FALSE	pheno.1616	0.023	0.6653	0.0356	1.55e-06	Meta GWAS (COPD)	11.2577	0.000231215	23.1264
rs3864302	T	C	T	C	-0.1333	-0.02974	0.3241	0.2426	FALSE	FALSE	FALSE	pheno.1616	0.02244	0.1852	0.0275	1.29e-06	Meta GWAS (COPD)	8.69626	0.00023491	23.4961
rs4261773	T	C	T	C	0.1975	-0.01446	0.1245	0.2113	FALSE	FALSE	FALSE	pheno.1616	0.02227	0.5163	0.0432	4.84e-06	Meta GWAS (COPD)	13.661	0.00020897	20.901
rs4709558	A	G	A	G	0.1395	-0.01037	0.7269	0.6811	FALSE	FALSE	FALSE	pheno.1616	0.0223	0.6419	0.029	1.46e-06	Meta GWAS (COPD)	9.17061	0.000231345	23.1394
rs503464	A	T	A	T	-0.1665	-0.0202	0.5273	0.5265	FALSE	TRUE	TRUE	pheno.1616	0.02223	0.3635	0.026	1.41e-10	Meta GWAS (COPD)	8.22192	0.000409933	41.0092
rs56129017	T	C	T	C	0.2571	0.03967	0.2657	0.3008	FALSE	FALSE	FALSE	pheno.1616	0.02226	0.07488	0.0309	8.29e-17	Meta GWAS (COPD)	9.77144	0.000691824	69.2289
rs6732115	T	C	T	C	-0.1624	-0.01128	0.8547	0.8874	FALSE	FALSE	FALSE	pheno.1616	0.02234	0.6136	0.0364	8.11e-06	Meta GWAS (COPD)	11.5107	0.000199018	19.9053
rs7255985	T	C	T	C	-0.1993	-0.0183	0.1693	0.0687	FALSE	FALSE	FALSE	pheno.1616	0.02229	0.4118	0.0345	7.87e-09	Meta GWAS (COPD)	10.9099	0.000333611	33.3716
rs7299183	A	G	A	G	0.2019	0.01313	0.6296	0.5499	FALSE	FALSE	FALSE	pheno.1616	0.02242	0.5582	0.0293	5.95e-12	Meta GWAS (COPD)	9.26547	0.000474613	47.4829
rs8036417	A	G	A	G	-0.1458	0.005013	0.8092	0.8524	FALSE	FALSE	FALSE	pheno.1616	0.02228	0.822	0.0324	6.95e-06	Meta GWAS (COPD)	10.2458	0.000202463	20.25
rs13060060	A	G	A	G	0.1344	0.02215	0.3355	0.343	FALSE	FALSE	FALSE	pheno.1624	0.02236	0.322	0.0281	1.71e-06	Meta GWAS (COPD)	8.886	0.000228715	22.8763
rs1468131	A	C	A	C	0.2295	-0.0008105	0.1888	0.1543	FALSE	FALSE	FALSE	pheno.1624	0.02242	0.9712	0.0375	9.34e-10	Meta GWAS (COPD)	11.8585	0.000374411	37.4544
rs1529672	A	C	A	C	-0.1531	-0.034	0.3417	0.3356	FALSE	FALSE	FALSE	pheno.1624	0.02236	0.1285	0.0269	1.25e-08	Meta GWAS (COPD)	8.50653	0.000323828	32.3926
rs1585258	T	G	T	G	0.1587	-0.009747	0.6513	0.5774	FALSE	FALSE	FALSE	pheno.1624	0.02241	0.6637	0.0272	5.19e-09	Meta GWAS (COPD)	8.6014	0.000340312	34.0421
rs28752520	T	C	T	C	0.1712	-0.02012	0.8395	0.785	FALSE	FALSE	FALSE	pheno.1624	0.02311	0.3841	0.0356	1.55e-06	Meta GWAS (COPD)	11.2577	0.000231215	23.1264
rs3864302	T	C	T	C	-0.1333	0.00486	0.3241	0.2426	FALSE	FALSE	FALSE	pheno.1624	0.02255	0.8294	0.0275	1.29e-06	Meta GWAS (COPD)	8.69626	0.00023491	23.4961
rs4261773	T	C	T	C	0.1975	-0.008424	0.1245	0.2113	FALSE	FALSE	FALSE	pheno.1624	0.02238	0.7066	0.0432	4.84e-06	Meta GWAS (COPD)	13.661	0.00020897	20.901
rs4709558	A	G	A	G	0.1395	0.01509	0.7269	0.6811	FALSE	FALSE	FALSE	pheno.1624	0.02241	0.5008	0.029	1.46e-06	Meta GWAS (COPD)	9.17061	0.000231345	23.1394
rs503464	A	T	A	T	-0.1665	-0.009335	0.5273	0.5265	FALSE	TRUE	TRUE	pheno.1624	0.02234	0.6761	0.026	1.41e-10	Meta GWAS (COPD)	8.22192	0.000409933	41.0092
rs56129017	T	C	T	C	0.2571	0.02921	0.2657	0.3008	FALSE	FALSE	FALSE	pheno.1624	0.02238	0.1919	0.0309	8.29e-17	Meta GWAS (COPD)	9.77144	0.000691824	69.2289
rs6732115	T	C	T	C	-0.1624	-0.02377	0.8547	0.8874	FALSE	FALSE	FALSE	pheno.1624	0.02244	0.2895	0.0364	8.11e-06	Meta GWAS (COPD)	11.5107	0.000199018	19.9053
rs7255985	T	C	T	C	-0.1993	-0.03879	0.1693	0.0687	FALSE	FALSE	FALSE	pheno.1624	0.02239	0.08329	0.0345	7.87e-09	Meta GWAS (COPD)	10.9099	0.000333611	33.3716
rs7299183	A	G	A	G	0.2019	0.009606	0.6296	0.5499	FALSE	FALSE	FALSE	pheno.1624	0.02253	0.6698	0.0293	5.95e-12	Meta GWAS (COPD)	9.26547	0.000474613	47.4829
rs8036417	A	G	A	G	-0.1458	-0.03861	0.8092	0.8524	FALSE	FALSE	FALSE	pheno.1624	0.02238	0.08463	0.0324	6.95e-06	Meta GWAS (COPD)	10.2458	0.000202463	20.25
rs13060060	A	G	A	G	0.1344	-0.02442	0.3355	0.343	FALSE	FALSE	FALSE	pheno.1818	0.02222	0.272	0.0281	1.71e-06	Meta GWAS (COPD)	8.886	0.000228715	22.8763
rs1468131	A	C	A	C	0.2295	-0.05381	0.1888	0.1543	FALSE	FALSE	FALSE	pheno.1818	0.02224	0.01564	0.0375	9.34e-10	Meta GWAS (COPD)	11.8585	0.000374411	37.4544
rs1529672	A	C	A	C	-0.1531	0.01487	0.3417	0.3356	FALSE	FALSE	FALSE	pheno.1818	0.02223	0.5036	0.0269	1.25e-08	Meta GWAS (COPD)	8.50653	0.000323828	32.3926
rs1585258	T	G	T	G	0.1587	0.005576	0.6513	0.5774	FALSE	FALSE	FALSE	pheno.1818	0.02226	0.8022	0.0272	5.19e-09	Meta GWAS (COPD)	8.6014	0.000340312	34.0421
rs28752520	T	C	T	C	0.1712	0.01674	0.8395	0.785	FALSE	FALSE	FALSE	pheno.1818	0.02294	0.4657	0.0356	1.55e-06	Meta GWAS (COPD)	11.2577	0.000231215	23.1264
rs3864302	T	C	T	C	-0.1333	-0.003186	0.3241	0.2426	FALSE	FALSE	FALSE	pheno.1818	0.02241	0.887	0.0275	1.29e-06	Meta GWAS (COPD)	8.69626	0.00023491	23.4961
rs4261773	T	C	T	C	0.1975	-0.006428	0.1245	0.2113	FALSE	FALSE	FALSE	pheno.1818	0.02223	0.7725	0.0432	4.84e-06	Meta GWAS (COPD)	13.661	0.00020897	20.901
rs4709558	A	G	A	G	0.1395	-0.01812	0.7269	0.6811	FALSE	FALSE	FALSE	pheno.1818	0.02225	0.4157	0.029	1.46e-06	Meta GWAS (COPD)	9.17061	0.000231345	23.1394
rs503464	A	T	A	T	-0.1665	-0.06809	0.5273	0.5265	FALSE	TRUE	TRUE	pheno.1818	0.02214	0.002128	0.026	1.41e-10	Meta GWAS (COPD)	8.22192	0.000409933	41.0092
rs56129017	T	C	T	C	0.2571	-0.04211	0.2657	0.3008	FALSE	FALSE	FALSE	pheno.1818	0.02222	0.05824	0.0309	8.29e-17	Meta GWAS (COPD)	9.77144	0.000691824	69.2289
rs6732115	T	C	T	C	-0.1624	0.01472	0.8547	0.8874	FALSE	FALSE	FALSE	pheno.1818	0.02229	0.509	0.0364	8.11e-06	Meta GWAS (COPD)	11.5107	0.000199018	19.9053
rs7255985	T	C	T	C	-0.1993	-0.0382	0.1693	0.0687	FALSE	FALSE	FALSE	pheno.1818	0.02224	0.08597	0.0345	7.87e-09	Meta GWAS (COPD)	10.9099	0.000333611	33.3716
rs7299183	A	G	A	G	0.2019	-0.05204	0.6296	0.5499	FALSE	FALSE	FALSE	pheno.1818	0.02236	0.02006	0.0293	5.95e-12	Meta GWAS (COPD)	9.26547	0.000474613	47.4829
rs8036417	A	G	A	G	-0.1458	0.04058	0.8092	0.8524	FALSE	FALSE	FALSE	pheno.1818	0.02222	0.06799	0.0324	6.95e-06	Meta GWAS (COPD)	10.2458	0.000202463	20.25
rs13060060	A	G	A	G	0.1344	0.004333	0.3355	0.343	FALSE	FALSE	FALSE	pheno.1842	0.02232	0.8461	0.0281	1.71e-06	Meta GWAS (COPD)	8.886	0.000228715	22.8763
rs1468131	A	C	A	C	0.2295	-0.04867	0.1888	0.1543	FALSE	FALSE	FALSE	pheno.1842	0.02235	0.02955	0.0375	9.34e-10	Meta GWAS (COPD)	11.8585	0.000374411	37.4544
rs1529672	A	C	A	C	-0.1531	0.0348	0.3417	0.3356	FALSE	FALSE	FALSE	pheno.1842	0.02232	0.1191	0.0269	1.25e-08	Meta GWAS (COPD)	8.50653	0.000323828	32.3926
rs1585258	T	G	T	G	0.1587	0.001155	0.6513	0.5774	FALSE	FALSE	FALSE	pheno.1842	0.02236	0.9588	0.0272	5.19e-09	Meta GWAS (COPD)	8.6014	0.000340312	34.0421
rs28752520	T	C	T	C	0.1712	-0.01621	0.8395	0.785	FALSE	FALSE	FALSE	pheno.1842	0.02303	0.4815	0.0356	1.55e-06	Meta GWAS (COPD)	11.2577	0.000231215	23.1264
rs3864302	T	C	T	C	-0.1333	0.009245	0.3241	0.2426	FALSE	FALSE	FALSE	pheno.1842	0.02251	0.6813	0.0275	1.29e-06	Meta GWAS (COPD)	8.69626	0.00023491	23.4961
rs4261773	T	C	T	C	0.1975	-0.02516	0.1245	0.2113	FALSE	FALSE	FALSE	pheno.1842	0.02232	0.2599	0.0432	4.84e-06	Meta GWAS (COPD)	13.661	0.00020897	20.901
rs4709558	A	G	A	G	0.1395	-0.009697	0.7269	0.6811	FALSE	FALSE	FALSE	pheno.1842	0.02237	0.6646	0.029	1.46e-06	Meta GWAS (COPD)	9.17061	0.000231345	23.1394
rs503464	A	T	A	T	-0.1665	-0.01304	0.5273	0.5265	FALSE	TRUE	TRUE	pheno.1842	0.02229	0.5585	0.026	1.41e-10	Meta GWAS (COPD)	8.22192	0.000409933	41.0092
rs56129017	T	C	T	C	0.2571	-0.01281	0.2657	0.3008	FALSE	FALSE	FALSE	pheno.1842	0.02234	0.5663	0.0309	8.29e-17	Meta GWAS (COPD)	9.77144	0.000691824	69.2289
rs6732115	T	C	T	C	-0.1624	0.02376	0.8547	0.8874	FALSE	FALSE	FALSE	pheno.1842	0.02239	0.2886	0.0364	8.11e-06	Meta GWAS (COPD)	11.5107	0.000199018	19.9053
rs7255985	T	C	T	C	-0.1993	0.009032	0.1693	0.0687	FALSE	FALSE	FALSE	pheno.1842	0.02235	0.6862	0.0345	7.87e-09	Meta GWAS (COPD)	10.9099	0.000333611	33.3716
rs7299183	A	G	A	G	0.2019	0.003745	0.6296	0.5499	FALSE	FALSE	FALSE	pheno.1842	0.02246	0.8676	0.0293	5.95e-12	Meta GWAS (COPD)	9.26547	0.000474613	47.4829
rs8036417	A	G	A	G	-0.1458	-0.01279	0.8092	0.8524	FALSE	FALSE	FALSE	pheno.1842	0.02234	0.5671	0.0324	6.95e-06	Meta GWAS (COPD)	10.2458	0.000202463	20.25
rs13060060	A	G	A	G	0.1344	0.01722	0.3355	0.343	FALSE	FALSE	FALSE	pheno.1871	0.02238	0.4416	0.0281	1.71e-06	Meta GWAS (COPD)	8.886	0.000228715	22.8763
rs1468131	A	C	A	C	0.2295	-0.06223	0.1888	0.1543	FALSE	FALSE	FALSE	pheno.1871	0.02238	0.005471	0.0375	9.34e-10	Meta GWAS (COPD)	11.8585	0.000374411	37.4544
rs1529672	A	C	A	C	-0.1531	0.01702	0.3417	0.3356	FALSE	FALSE	FALSE	pheno.1871	0.02238	0.447	0.0269	1.25e-08	Meta GWAS (COPD)	8.50653	0.000323828	32.3926
rs1585258	T	G	T	G	0.1587	-0.01439	0.6513	0.5774	FALSE	FALSE	FALSE	pheno.1871	0.02241	0.521	0.0272	5.19e-09	Meta GWAS (COPD)	8.6014	0.000340312	34.0421
rs28752520	T	C	T	C	0.1712	-0.02924	0.8395	0.785	FALSE	FALSE	FALSE	pheno.1871	0.02308	0.2055	0.0356	1.55e-06	Meta GWAS (COPD)	11.2577	0.000231215	23.1264
rs3864302	T	C	T	C	-0.1333	0.01484	0.3241	0.2426	FALSE	FALSE	FALSE	pheno.1871	0.02256	0.5107	0.0275	1.29e-06	Meta GWAS (COPD)	8.69626	0.00023491	23.4961
rs4261773	T	C	T	C	0.1975	-0.02115	0.1245	0.2113	FALSE	FALSE	FALSE	pheno.1871	0.02239	0.3449	0.0432	4.84e-06	Meta GWAS (COPD)	13.661	0.00020897	20.901
rs4709558	A	G	A	G	0.1395	-0.01538	0.7269	0.6811	FALSE	FALSE	FALSE	pheno.1871	0.02241	0.4926	0.029	1.46e-06	Meta GWAS (COPD)	9.17061	0.000231345	23.1394
rs503464	A	T	A	T	-0.1665	-0.008766	0.5273	0.5265	FALSE	TRUE	TRUE	pheno.1871	0.02234	0.6948	0.026	1.41e-10	Meta GWAS (COPD)	8.22192	0.000409933	41.0092
rs56129017	T	C	T	C	0.2571	-0.02612	0.2657	0.3008	FALSE	FALSE	FALSE	pheno.1871	0.02238	0.2433	0.0309	8.29e-17	Meta GWAS (COPD)	9.77144	0.000691824	69.2289
rs6732115	T	C	T	C	-0.1624	0.04658	0.8547	0.8874	FALSE	FALSE	FALSE	pheno.1871	0.02242	0.03785	0.0364	8.11e-06	Meta GWAS (COPD)	11.5107	0.000199018	19.9053
rs7255985	T	C	T	C	-0.1993	-4.68e-05	0.1693	0.0687	FALSE	FALSE	FALSE	pheno.1871	0.0224	0.9983	0.0345	7.87e-09	Meta GWAS (COPD)	10.9099	0.000333611	33.3716
rs7299183	A	G	A	G	0.2019	0.0251	0.6296	0.5499	FALSE	FALSE	FALSE	pheno.1871	0.02251	0.265	0.0293	5.95e-12	Meta GWAS (COPD)	9.26547	0.000474613	47.4829
rs8036417	A	G	A	G	-0.1458	-0.001454	0.8092	0.8524	FALSE	FALSE	FALSE	pheno.1871	0.02239	0.9482	0.0324	6.95e-06	Meta GWAS (COPD)	10.2458	0.000202463	20.25
rs13060060	A	G	A	G	0.1344	-0.01489	0.3355	0.343	FALSE	FALSE	FALSE	pheno.1939	0.02247	0.5076	0.0281	1.71e-06	Meta GWAS (COPD)	8.886	0.000228715	22.8763
rs1468131	A	C	A	C	0.2295	-0.03698	0.1888	0.1543	FALSE	FALSE	FALSE	pheno.1939	0.02252	0.1007	0.0375	9.34e-10	Meta GWAS (COPD)	11.8585	0.000374411	37.4544
rs1529672	A	C	A	C	-0.1531	0.02273	0.3417	0.3356	FALSE	FALSE	FALSE	pheno.1939	0.02249	0.3123	0.0269	1.25e-08	Meta GWAS (COPD)	8.50653	0.000323828	32.3926
rs1585258	T	G	T	G	0.1587	0.005355	0.6513	0.5774	FALSE	FALSE	FALSE	pheno.1939	0.02251	0.812	0.0272	5.19e-09	Meta GWAS (COPD)	8.6014	0.000340312	34.0421
rs28752520	T	C	T	C	0.1712	-0.007605	0.8395	0.785	FALSE	FALSE	FALSE	pheno.1939	0.0232	0.7431	0.0356	1.55e-06	Meta GWAS (COPD)	11.2577	0.000231215	23.1264
rs3864302	T	C	T	C	-0.1333	0.0174	0.3241	0.2426	FALSE	FALSE	FALSE	pheno.1939	0.02266	0.4426	0.0275	1.29e-06	Meta GWAS (COPD)	8.69626	0.00023491	23.4961
rs4261773	T	C	T	C	0.1975	-0.01645	0.1245	0.2113	FALSE	FALSE	FALSE	pheno.1939	0.02248	0.4645	0.0432	4.84e-06	Meta GWAS (COPD)	13.661	0.00020897	20.901
rs4709558	A	G	A	G	0.1395	0.005881	0.7269	0.6811	FALSE	FALSE	FALSE	pheno.1939	0.02253	0.7941	0.029	1.46e-06	Meta GWAS (COPD)	9.17061	0.000231345	23.1394
rs503464	A	T	A	T	-0.1665	-0.008033	0.5273	0.5265	FALSE	TRUE	TRUE	pheno.1939	0.02244	0.7204	0.026	1.41e-10	Meta GWAS (COPD)	8.22192	0.000409933	41.0092
rs56129017	T	C	T	C	0.2571	-0.02495	0.2657	0.3008	FALSE	FALSE	FALSE	pheno.1939	0.02249	0.2674	0.0309	8.29e-17	Meta GWAS (COPD)	9.77144	0.000691824	69.2289
rs6732115	T	C	T	C	-0.1624	0.04188	0.8547	0.8874	FALSE	FALSE	FALSE	pheno.1939	0.02254	0.0633	0.0364	8.11e-06	Meta GWAS (COPD)	11.5107	0.000199018	19.9053
rs7255985	T	C	T	C	-0.1993	0.01741	0.1693	0.0687	FALSE	FALSE	FALSE	pheno.1939	0.0225	0.4392	0.0345	7.87e-09	Meta GWAS (COPD)	10.9099	0.000333611	33.3716
rs7299183	A	G	A	G	0.2019	0.01593	0.6296	0.5499	FALSE	FALSE	FALSE	pheno.1939	0.02263	0.4815	0.0293	5.95e-12	Meta GWAS (COPD)	9.26547	0.000474613	47.4829
rs8036417	A	G	A	G	-0.1458	-0.001018	0.8092	0.8524	FALSE	FALSE	FALSE	pheno.1939	0.0225	0.9639	0.0324	6.95e-06	Meta GWAS (COPD)	10.2458	0.000202463	20.25
rs13060060	A	G	A	G	0.1344	0.00653	0.3355	0.343	FALSE	FALSE	FALSE	pheno.1995	0.02197	0.7663	0.0281	1.71e-06	Meta GWAS (COPD)	8.886	0.000228715	22.8763
rs1468131	A	C	A	C	0.2295	-0.03722	0.1888	0.1543	FALSE	FALSE	FALSE	pheno.1995	0.022	0.09089	0.0375	9.34e-10	Meta GWAS (COPD)	11.8585	0.000374411	37.4544
rs1529672	A	C	A	C	-0.1531	0.02351	0.3417	0.3356	FALSE	FALSE	FALSE	pheno.1995	0.02198	0.2849	0.0269	1.25e-08	Meta GWAS (COPD)	8.50653	0.000323828	32.3926
rs1585258	T	G	T	G	0.1587	-0.02918	0.6513	0.5774	FALSE	FALSE	FALSE	pheno.1995	0.02201	0.185	0.0272	5.19e-09	Meta GWAS (COPD)	8.6014	0.000340312	34.0421
rs28752520	T	C	T	C	0.1712	-0.02209	0.8395	0.785	FALSE	FALSE	FALSE	pheno.1995	0.02268	0.3302	0.0356	1.55e-06	Meta GWAS (COPD)	11.2577	0.000231215	23.1264
rs3864302	T	C	T	C	-0.1333	-0.02227	0.3241	0.2426	FALSE	FALSE	FALSE	pheno.1995	0.02216	0.3151	0.0275	1.29e-06	Meta GWAS (COPD)	8.69626	0.00023491	23.4961
rs4261773	T	C	T	C	0.1975	-0.02217	0.1245	0.2113	FALSE	FALSE	FALSE	pheno.1995	0.02197	0.3132	0.0432	4.84e-06	Meta GWAS (COPD)	13.661	0.00020897	20.901
rs4709558	A	G	A	G	0.1395	-0.0106	0.7269	0.6811	FALSE	FALSE	FALSE	pheno.1995	0.02201	0.6303	0.029	1.46e-06	Meta GWAS (COPD)	9.17061	0.000231345	23.1394
rs503464	A	T	A	T	-0.1665	-0.01023	0.5273	0.5265	FALSE	TRUE	TRUE	pheno.1995	0.02194	0.6411	0.026	1.41e-10	Meta GWAS (COPD)	8.22192	0.000409933	41.0092
rs56129017	T	C	T	C	0.2571	-0.01446	0.2657	0.3008	FALSE	FALSE	FALSE	pheno.1995	0.02198	0.5108	0.0309	8.29e-17	Meta GWAS (COPD)	9.77144	0.000691824	69.2289
rs6732115	T	C	T	C	-0.1624	0.01294	0.8547	0.8874	FALSE	FALSE	FALSE	pheno.1995	0.02204	0.5573	0.0364	8.11e-06	Meta GWAS (COPD)	11.5107	0.000199018	19.9053
rs7255985	T	C	T	C	-0.1993	0.033	0.1693	0.0687	FALSE	FALSE	FALSE	pheno.1995	0.02199	0.1336	0.0345	7.87e-09	Meta GWAS (COPD)	10.9099	0.000333611	33.3716
rs7299183	A	G	A	G	0.2019	0.01414	0.6296	0.5499	FALSE	FALSE	FALSE	pheno.1995	0.02212	0.5227	0.0293	5.95e-12	Meta GWAS (COPD)	9.26547	0.000474613	47.4829
rs8036417	A	G	A	G	-0.1458	0.005073	0.8092	0.8524	FALSE	FALSE	FALSE	pheno.1995	0.02199	0.8176	0.0324	6.95e-06	Meta GWAS (COPD)	10.2458	0.000202463	20.25
rs13060060	A	G	A	G	0.1344	0.0002388	0.3355	0.343	FALSE	FALSE	FALSE	pheno.2229	0.02235	0.9915	0.0281	1.71e-06	Meta GWAS (COPD)	8.886	0.000228715	22.8763
rs1468131	A	C	A	C	0.2295	-0.02772	0.1888	0.1543	FALSE	FALSE	FALSE	pheno.2229	0.02239	0.2159	0.0375	9.34e-10	Meta GWAS (COPD)	11.8585	0.000374411	37.4544
rs1529672	A	C	A	C	-0.1531	0.0344	0.3417	0.3356	FALSE	FALSE	FALSE	pheno.2229	0.02235	0.1239	0.0269	1.25e-08	Meta GWAS (COPD)	8.50653	0.000323828	32.3926
rs1585258	T	G	T	G	0.1587	-0.01575	0.6513	0.5774	FALSE	FALSE	FALSE	pheno.2229	0.02239	0.4817	0.0272	5.19e-09	Meta GWAS (COPD)	8.6014	0.000340312	34.0421
rs28752520	T	C	T	C	0.1712	-0.02576	0.8395	0.785	FALSE	FALSE	FALSE	pheno.2229	0.02308	0.2645	0.0356	1.55e-06	Meta GWAS (COPD)	11.2577	0.000231215	23.1264
rs3864302	T	C	T	C	-0.1333	0.01852	0.3241	0.2426	FALSE	FALSE	FALSE	pheno.2229	0.02253	0.4111	0.0275	1.29e-06	Meta GWAS (COPD)	8.69626	0.00023491	23.4961
rs4261773	T	C	T	C	0.1975	-0.01733	0.1245	0.2113	FALSE	FALSE	FALSE	pheno.2229	0.02236	0.4383	0.0432	4.84e-06	Meta GWAS (COPD)	13.661	0.00020897	20.901
rs4709558	A	G	A	G	0.1395	-0.0006087	0.7269	0.6811	FALSE	FALSE	FALSE	pheno.2229	0.02239	0.9783	0.029	1.46e-06	Meta GWAS (COPD)	9.17061	0.000231345	23.1394
rs503464	A	T	A	T	-0.1665	0.007643	0.5273	0.5265	FALSE	TRUE	TRUE	pheno.2229	0.02232	0.732	0.026	1.41e-10	Meta GWAS (COPD)	8.22192	0.000409933	41.0092
rs56129017	T	C	T	C	0.2571	0.00774	0.2657	0.3008	FALSE	FALSE	FALSE	pheno.2229	0.02237	0.7293	0.0309	8.29e-17	Meta GWAS (COPD)	9.77144	0.000691824	69.2289
rs6732115	T	C	T	C	-0.1624	0.0284	0.8547	0.8874	FALSE	FALSE	FALSE	pheno.2229	0.02241	0.2053	0.0364	8.11e-06	Meta GWAS (COPD)	11.5107	0.000199018	19.9053
rs7255985	T	C	T	C	-0.1993	0.02887	0.1693	0.0687	FALSE	FALSE	FALSE	pheno.2229	0.02238	0.1971	0.0345	7.87e-09	Meta GWAS (COPD)	10.9099	0.000333611	33.3716
rs7299183	A	G	A	G	0.2019	-0.005912	0.6296	0.5499	FALSE	FALSE	FALSE	pheno.2229	0.0225	0.7928	0.0293	5.95e-12	Meta GWAS (COPD)	9.26547	0.000474613	47.4829
rs8036417	A	G	A	G	-0.1458	-0.02021	0.8092	0.8524	FALSE	FALSE	FALSE	pheno.2229	0.02237	0.3664	0.0324	6.95e-06	Meta GWAS (COPD)	10.2458	0.000202463	20.25
rs13060060	A	G	A	G	0.1344	-0.01881	0.3355	0.343	FALSE	FALSE	FALSE	pheno.2312	0.02197	0.3919	0.0281	1.71e-06	Meta GWAS (COPD)	8.886	0.000228715	22.8763
rs1468131	A	C	A	C	0.2295	-0.02386	0.1888	0.1543	FALSE	FALSE	FALSE	pheno.2312	0.02201	0.2784	0.0375	9.34e-10	Meta GWAS (COPD)	11.8585	0.000374411	37.4544
rs1529672	A	C	A	C	-0.1531	-0.02173	0.3417	0.3356	FALSE	FALSE	FALSE	pheno.2312	0.02197	0.3229	0.0269	1.25e-08	Meta GWAS (COPD)	8.50653	0.000323828	32.3926
rs1585258	T	G	T	G	0.1587	-0.02456	0.6513	0.5774	FALSE	FALSE	FALSE	pheno.2312	0.022	0.2644	0.0272	5.19e-09	Meta GWAS (COPD)	8.6014	0.000340312	34.0421
rs28752520	T	C	T	C	0.1712	0.007029	0.8395	0.785	FALSE	FALSE	FALSE	pheno.2312	0.02269	0.7567	0.0356	1.55e-06	Meta GWAS (COPD)	11.2577	0.000231215	23.1264
rs3864302	T	C	T	C	-0.1333	-0.01977	0.3241	0.2426	FALSE	FALSE	FALSE	pheno.2312	0.02214	0.3721	0.0275	1.29e-06	Meta GWAS (COPD)	8.69626	0.00023491	23.4961
rs4261773	T	C	T	C	0.1975	-0.006935	0.1245	0.2113	FALSE	FALSE	FALSE	pheno.2312	0.02198	0.7524	0.0432	4.84e-06	Meta GWAS (COPD)	13.661	0.00020897	20.901
rs4709558	A	G	A	G	0.1395	-0.01152	0.7269	0.6811	FALSE	FALSE	FALSE	pheno.2312	0.02201	0.6007	0.029	1.46e-06	Meta GWAS (COPD)	9.17061	0.000231345	23.1394
rs503464	A	T	A	T	-0.1665	-0.02098	0.5273	0.5265	FALSE	TRUE	TRUE	pheno.2312	0.02193	0.3389	0.026	1.41e-10	Meta GWAS (COPD)	8.22192	0.000409933	41.0092
rs56129017	T	C	T	C	0.2571	-0.01439	0.2657	0.3008	FALSE	FALSE	FALSE	pheno.2312	0.02199	0.5129	0.0309	8.29e-17	Meta GWAS (COPD)	9.77144	0.000691824	69.2289
rs6732115	T	C	T	C	-0.1624	0.0259	0.8547	0.8874	FALSE	FALSE	FALSE	pheno.2312	0.02204	0.2399	0.0364	8.11e-06	Meta GWAS (COPD)	11.5107	0.000199018	19.9053
rs7255985	T	C	T	C	-0.1993	0.04646	0.1693	0.0687	FALSE	FALSE	FALSE	pheno.2312	0.02197	0.03457	0.0345	7.87e-09	Meta GWAS (COPD)	10.9099	0.000333611	33.3716
rs7299183	A	G	A	G	0.2019	-0.01126	0.6296	0.5499	FALSE	FALSE	FALSE	pheno.2312	0.02213	0.6108	0.0293	5.95e-12	Meta GWAS (COPD)	9.26547	0.000474613	47.4829
rs8036417	A	G	A	G	-0.1458	0.04106	0.8092	0.8524	FALSE	FALSE	FALSE	pheno.2312	0.02197	0.06176	0.0324	6.95e-06	Meta GWAS (COPD)	10.2458	0.000202463	20.25
rs13060060	A	G	A	G	0.1344	0.01843	0.3355	0.343	FALSE	FALSE	FALSE	pheno.2315	0.02221	0.4066	0.0281	1.71e-06	Meta GWAS (COPD)	8.886	0.000228715	22.8763
rs1468131	A	C	A	C	0.2295	-0.009406	0.1888	0.1543	FALSE	FALSE	FALSE	pheno.2315	0.02226	0.6726	0.0375	9.34e-10	Meta GWAS (COPD)	11.8585	0.000374411	37.4544
rs1529672	A	C	A	C	-0.1531	0.001004	0.3417	0.3356	FALSE	FALSE	FALSE	pheno.2315	0.02222	0.964	0.0269	1.25e-08	Meta GWAS (COPD)	8.50653	0.000323828	32.3926
rs1585258	T	G	T	G	0.1587	-0.004509	0.6513	0.5774	FALSE	FALSE	FALSE	pheno.2315	0.02224	0.8394	0.0272	5.19e-09	Meta GWAS (COPD)	8.6014	0.000340312	34.0421
rs28752520	T	C	T	C	0.1712	-0.03266	0.8395	0.785	FALSE	FALSE	FALSE	pheno.2315	0.02293	0.1545	0.0356	1.55e-06	Meta GWAS (COPD)	11.2577	0.000231215	23.1264
rs3864302	T	C	T	C	-0.1333	0.009899	0.3241	0.2426	FALSE	FALSE	FALSE	pheno.2315	0.02239	0.6584	0.0275	1.29e-06	Meta GWAS (COPD)	8.69626	0.00023491	23.4961
rs4261773	T	C	T	C	0.1975	-0.03934	0.1245	0.2113	FALSE	FALSE	FALSE	pheno.2315	0.0222	0.07655	0.0432	4.84e-06	Meta GWAS (COPD)	13.661	0.00020897	20.901
rs4709558	A	G	A	G	0.1395	0.01278	0.7269	0.6811	FALSE	FALSE	FALSE	pheno.2315	0.02225	0.5657	0.029	1.46e-06	Meta GWAS (COPD)	9.17061	0.000231345	23.1394
rs503464	A	T	A	T	-0.1665	0.03806	0.5273	0.5265	FALSE	TRUE	TRUE	pheno.2315	0.02217	0.08611	0.026	1.41e-10	Meta GWAS (COPD)	8.22192	0.000409933	41.0092
rs56129017	T	C	T	C	0.2571	-0.03055	0.2657	0.3008	FALSE	FALSE	FALSE	pheno.2315	0.02222	0.1694	0.0309	8.29e-17	Meta GWAS (COPD)	9.77144	0.000691824	69.2289
rs6732115	T	C	T	C	-0.1624	0.007113	0.8547	0.8874	FALSE	FALSE	FALSE	pheno.2315	0.02228	0.7496	0.0364	8.11e-06	Meta GWAS (COPD)	11.5107	0.000199018	19.9053
rs7255985	T	C	T	C	-0.1993	0.06654	0.1693	0.0687	FALSE	FALSE	FALSE	pheno.2315	0.02219	0.002747	0.0345	7.87e-09	Meta GWAS (COPD)	10.9099	0.000333611	33.3716
rs7299183	A	G	A	G	0.2019	0.0187	0.6296	0.5499	FALSE	FALSE	FALSE	pheno.2315	0.02235	0.4031	0.0293	5.95e-12	Meta GWAS (COPD)	9.26547	0.000474613	47.4829
rs8036417	A	G	A	G	-0.1458	0.01551	0.8092	0.8524	FALSE	FALSE	FALSE	pheno.2315	0.02223	0.4854	0.0324	6.95e-06	Meta GWAS (COPD)	10.2458	0.000202463	20.25
rs13060060	A	G	A	G	0.1344	0.01712	0.3355	0.343	FALSE	FALSE	FALSE	pheno.2334	0.02242	0.4452	0.0281	1.71e-06	Meta GWAS (COPD)	8.886	0.000228715	22.8763
rs1468131	A	C	A	C	0.2295	-0.02293	0.1888	0.1543	FALSE	FALSE	FALSE	pheno.2334	0.02246	0.3075	0.0375	9.34e-10	Meta GWAS (COPD)	11.8585	0.000374411	37.4544
rs1529672	A	C	A	C	-0.1531	0.01383	0.3417	0.3356	FALSE	FALSE	FALSE	pheno.2334	0.02242	0.5376	0.0269	1.25e-08	Meta GWAS (COPD)	8.50653	0.000323828	32.3926
rs1585258	T	G	T	G	0.1587	-0.04211	0.6513	0.5774	FALSE	FALSE	FALSE	pheno.2334	0.02245	0.0608	0.0272	5.19e-09	Meta GWAS (COPD)	8.6014	0.000340312	34.0421
rs28752520	T	C	T	C	0.1712	-0.03914	0.8395	0.785	FALSE	FALSE	FALSE	pheno.2334	0.02314	0.09083	0.0356	1.55e-06	Meta GWAS (COPD)	11.2577	0.000231215	23.1264
rs3864302	T	C	T	C	-0.1333	0.001269	0.3241	0.2426	FALSE	FALSE	FALSE	pheno.2334	0.02261	0.9552	0.0275	1.29e-06	Meta GWAS (COPD)	8.69626	0.00023491	23.4961
rs4261773	T	C	T	C	0.1975	-0.01373	0.1245	0.2113	FALSE	FALSE	FALSE	pheno.2334	0.02243	0.5405	0.0432	4.84e-06	Meta GWAS (COPD)	13.661	0.00020897	20.901
rs4709558	A	G	A	G	0.1395	-0.03331	0.7269	0.6811	FALSE	FALSE	FALSE	pheno.2334	0.02245	0.138	0.029	1.46e-06	Meta GWAS (COPD)	9.17061	0.000231345	23.1394
rs503464	A	T	A	T	-0.1665	-0.02184	0.5273	0.5265	FALSE	TRUE	TRUE	pheno.2334	0.02238	0.3294	0.026	1.41e-10	Meta GWAS (COPD)	8.22192	0.000409933	41.0092
rs56129017	T	C	T	C	0.2571	-0.002989	0.2657	0.3008	FALSE	FALSE	FALSE	pheno.2334	0.02244	0.894	0.0309	8.29e-17	Meta GWAS (COPD)	9.77144	0.000691824	69.2289
rs6732115	T	C	T	C	-0.1624	0.03205	0.8547	0.8874	FALSE	FALSE	FALSE	pheno.2334	0.02249	0.1542	0.0364	8.11e-06	Meta GWAS (COPD)	11.5107	0.000199018	19.9053
rs7255985	T	C	T	C	-0.1993	0.01331	0.1693	0.0687	FALSE	FALSE	FALSE	pheno.2334	0.02245	0.5535	0.0345	7.87e-09	Meta GWAS (COPD)	10.9099	0.000333611	33.3716
rs7299183	A	G	A	G	0.2019	-0.00207	0.6296	0.5499	FALSE	FALSE	FALSE	pheno.2334	0.02257	0.9269	0.0293	5.95e-12	Meta GWAS (COPD)	9.26547	0.000474613	47.4829
rs8036417	A	G	A	G	-0.1458	-0.02973	0.8092	0.8524	FALSE	FALSE	FALSE	pheno.2334	0.02243	0.1853	0.0324	6.95e-06	Meta GWAS (COPD)	10.2458	0.000202463	20.25
rs13060060	A	G	A	G	0.1344	-0.01306	0.3355	0.343	FALSE	FALSE	FALSE	pheno.250	0.02214	0.5554	0.0281	1.71e-06	Meta GWAS (COPD)	8.886	0.000228715	22.8763
rs1468131	A	C	A	C	0.2295	-0.04431	0.1888	0.1543	FALSE	FALSE	FALSE	pheno.250	0.02215	0.04562	0.0375	9.34e-10	Meta GWAS (COPD)	11.8585	0.000374411	37.4544
rs1529672	A	C	A	C	-0.1531	0.02496	0.3417	0.3356	FALSE	FALSE	FALSE	pheno.250	0.02213	0.2597	0.0269	1.25e-08	Meta GWAS (COPD)	8.50653	0.000323828	32.3926
rs1585258	T	G	T	G	0.1587	-0.009138	0.6513	0.5774	FALSE	FALSE	FALSE	pheno.250	0.02217	0.6802	0.0272	5.19e-09	Meta GWAS (COPD)	8.6014	0.000340312	34.0421
rs28752520	T	C	T	C	0.1712	0.01215	0.8395	0.785	FALSE	FALSE	FALSE	pheno.250	0.02284	0.595	0.0356	1.55e-06	Meta GWAS (COPD)	11.2577	0.000231215	23.1264
rs3864302	T	C	T	C	-0.1333	0.01222	0.3241	0.2426	FALSE	FALSE	FALSE	pheno.250	0.02231	0.584	0.0275	1.29e-06	Meta GWAS (COPD)	8.69626	0.00023491	23.4961
rs4261773	T	C	T	C	0.1975	-0.0158	0.1245	0.2113	FALSE	FALSE	FALSE	pheno.250	0.02214	0.4757	0.0432	4.84e-06	Meta GWAS (COPD)	13.661	0.00020897	20.901
rs4709558	A	G	A	G	0.1395	-0.028	0.7269	0.6811	FALSE	FALSE	FALSE	pheno.250	0.02216	0.2066	0.029	1.46e-06	Meta GWAS (COPD)	9.17061	0.000231345	23.1394
rs503464	A	T	A	T	-0.1665	-0.02907	0.5273	0.5265	FALSE	TRUE	TRUE	pheno.250	0.02209	0.1883	0.026	1.41e-10	Meta GWAS (COPD)	8.22192	0.000409933	41.0092
rs56129017	T	C	T	C	0.2571	-0.01468	0.2657	0.3008	FALSE	FALSE	FALSE	pheno.250	0.02215	0.5075	0.0309	8.29e-17	Meta GWAS (COPD)	9.77144	0.000691824	69.2289
rs6732115	T	C	T	C	-0.1624	-0.01587	0.8547	0.8874	FALSE	FALSE	FALSE	pheno.250	0.02221	0.475	0.0364	8.11e-06	Meta GWAS (COPD)	11.5107	0.000199018	19.9053
rs7255985	T	C	T	C	-0.1993	-0.007176	0.1693	0.0687	FALSE	FALSE	FALSE	pheno.250	0.02216	0.7461	0.0345	7.87e-09	Meta GWAS (COPD)	10.9099	0.000333611	33.3716
rs7299183	A	G	A	G	0.2019	-0.02058	0.6296	0.5499	FALSE	FALSE	FALSE	pheno.250	0.02228	0.3558	0.0293	5.95e-12	Meta GWAS (COPD)	9.26547	0.000474613	47.4829
rs8036417	A	G	A	G	-0.1458	0.001979	0.8092	0.8524	FALSE	FALSE	FALSE	pheno.250	0.02215	0.9288	0.0324	6.95e-06	Meta GWAS (COPD)	10.2458	0.000202463	20.25
rs13060060	A	G	A	G	0.1344	0.03268	0.3355	0.343	FALSE	FALSE	FALSE	pheno.257	0.0224	0.1446	0.0281	1.71e-06	Meta GWAS (COPD)	8.886	0.000228715	22.8763
rs1468131	A	C	A	C	0.2295	-0.0524	0.1888	0.1543	FALSE	FALSE	FALSE	pheno.257	0.02243	0.01957	0.0375	9.34e-10	Meta GWAS (COPD)	11.8585	0.000374411	37.4544
rs1529672	A	C	A	C	-0.1531	0.01768	0.3417	0.3356	FALSE	FALSE	FALSE	pheno.257	0.02241	0.4301	0.0269	1.25e-08	Meta GWAS (COPD)	8.50653	0.000323828	32.3926
rs1585258	T	G	T	G	0.1587	-0.04186	0.6513	0.5774	FALSE	FALSE	FALSE	pheno.257	0.02243	0.06213	0.0272	5.19e-09	Meta GWAS (COPD)	8.6014	0.000340312	34.0421
rs28752520	T	C	T	C	0.1712	-0.05326	0.8395	0.785	FALSE	FALSE	FALSE	pheno.257	0.02312	0.02132	0.0356	1.55e-06	Meta GWAS (COPD)	11.2577	0.000231215	23.1264
rs3864302	T	C	T	C	-0.1333	0.02901	0.3241	0.2426	FALSE	FALSE	FALSE	pheno.257	0.02258	0.199	0.0275	1.29e-06	Meta GWAS (COPD)	8.69626	0.00023491	23.4961
rs4261773	T	C	T	C	0.1975	-0.02211	0.1245	0.2113	FALSE	FALSE	FALSE	pheno.257	0.02241	0.3239	0.0432	4.84e-06	Meta GWAS (COPD)	13.661	0.00020897	20.901
rs4709558	A	G	A	G	0.1395	-0.0179	0.7269	0.6811	FALSE	FALSE	FALSE	pheno.257	0.02244	0.4253	0.029	1.46e-06	Meta GWAS (COPD)	9.17061	0.000231345	23.1394
rs503464	A	T	A	T	-0.1665	0.01989	0.5273	0.5265	FALSE	TRUE	TRUE	pheno.257	0.02237	0.374	0.026	1.41e-10	Meta GWAS (COPD)	8.22192	0.000409933	41.0092
rs56129017	T	C	T	C	0.2571	0.007732	0.2657	0.3008	FALSE	FALSE	FALSE	pheno.257	0.02242	0.7302	0.0309	8.29e-17	Meta GWAS (COPD)	9.77144	0.000691824	69.2289
rs6732115	T	C	T	C	-0.1624	0.06359	0.8547	0.8874	FALSE	FALSE	FALSE	pheno.257	0.02243	0.004635	0.0364	8.11e-06	Meta GWAS (COPD)	11.5107	0.000199018	19.9053
rs7255985	T	C	T	C	-0.1993	0.03791	0.1693	0.0687	FALSE	FALSE	FALSE	pheno.257	0.02242	0.09101	0.0345	7.87e-09	Meta GWAS (COPD)	10.9099	0.000333611	33.3716
rs7299183	A	G	A	G	0.2019	0.03082	0.6296	0.5499	FALSE	FALSE	FALSE	pheno.257	0.02254	0.1718	0.0293	5.95e-12	Meta GWAS (COPD)	9.26547	0.000474613	47.4829
rs8036417	A	G	A	G	-0.1458	-0.02648	0.8092	0.8524	FALSE	FALSE	FALSE	pheno.257	0.02242	0.2377	0.0324	6.95e-06	Meta GWAS (COPD)	10.2458	0.000202463	20.25
rs13060060	A	G	A	G	0.1344	-0.03743	0.3355	0.343	FALSE	FALSE	FALSE	pheno.2608	0.02235	0.09415	0.0281	1.71e-06	Meta GWAS (COPD)	8.886	0.000228715	22.8763
rs1468131	A	C	A	C	0.2295	0.02373	0.1888	0.1543	FALSE	FALSE	FALSE	pheno.2608	0.02242	0.2898	0.0375	9.34e-10	Meta GWAS (COPD)	11.8585	0.000374411	37.4544
rs1529672	A	C	A	C	-0.1531	-0.01122	0.3417	0.3356	FALSE	FALSE	FALSE	pheno.2608	0.02237	0.6161	0.0269	1.25e-08	Meta GWAS (COPD)	8.50653	0.000323828	32.3926
rs1585258	T	G	T	G	0.1587	0.03915	0.6513	0.5774	FALSE	FALSE	FALSE	pheno.2608	0.02239	0.08055	0.0272	5.19e-09	Meta GWAS (COPD)	8.6014	0.000340312	34.0421
rs28752520	T	C	T	C	0.1712	0.03997	0.8395	0.785	FALSE	FALSE	FALSE	pheno.2608	0.02309	0.08354	0.0356	1.55e-06	Meta GWAS (COPD)	11.2577	0.000231215	23.1264
rs3864302	T	C	T	C	-0.1333	-0.02201	0.3241	0.2426	FALSE	FALSE	FALSE	pheno.2608	0.02255	0.3291	0.0275	1.29e-06	Meta GWAS (COPD)	8.69626	0.00023491	23.4961
rs4261773	T	C	T	C	0.1975	0.04147	0.1245	0.2113	FALSE	FALSE	FALSE	pheno.2608	0.02236	0.06379	0.0432	4.84e-06	Meta GWAS (COPD)	13.661	0.00020897	20.901
rs4709558	A	G	A	G	0.1395	-0.00945	0.7269	0.6811	FALSE	FALSE	FALSE	pheno.2608	0.02241	0.6733	0.029	1.46e-06	Meta GWAS (COPD)	9.17061	0.000231345	23.1394
rs503464	A	T	A	T	-0.1665	-0.01994	0.5273	0.5265	FALSE	TRUE	TRUE	pheno.2608	0.02233	0.3721	0.026	1.41e-10	Meta GWAS (COPD)	8.22192	0.000409933	41.0092
rs56129017	T	C	T	C	0.2571	0.01667	0.2657	0.3008	FALSE	FALSE	FALSE	pheno.2608	0.02239	0.4566	0.0309	8.29e-17	Meta GWAS (COPD)	9.77144	0.000691824	69.2289
rs6732115	T	C	T	C	-0.1624	0.0001598	0.8547	0.8874	FALSE	FALSE	FALSE	pheno.2608	0.02244	0.9943	0.0364	8.11e-06	Meta GWAS (COPD)	11.5107	0.000199018	19.9053
rs7255985	T	C	T	C	-0.1993	0.007857	0.1693	0.0687	FALSE	FALSE	FALSE	pheno.2608	0.0224	0.7258	0.0345	7.87e-09	Meta GWAS (COPD)	10.9099	0.000333611	33.3716
rs7299183	A	G	A	G	0.2019	0.01198	0.6296	0.5499	FALSE	FALSE	FALSE	pheno.2608	0.02252	0.5947	0.0293	5.95e-12	Meta GWAS (COPD)	9.26547	0.000474613	47.4829
rs8036417	A	G	A	G	-0.1458	0.0007059	0.8092	0.8524	FALSE	FALSE	FALSE	pheno.2608	0.02239	0.9748	0.0324	6.95e-06	Meta GWAS (COPD)	10.2458	0.000202463	20.25
rs13060060	A	G	A	G	0.1344	0.03885	0.3355	0.343	FALSE	FALSE	FALSE	pheno.2697	0.02249	0.08433	0.0281	1.71e-06	Meta GWAS (COPD)	8.886	0.000228715	22.8763
rs1468131	A	C	A	C	0.2295	0.02168	0.1888	0.1543	FALSE	FALSE	FALSE	pheno.2697	0.02255	0.3365	0.0375	9.34e-10	Meta GWAS (COPD)	11.8585	0.000374411	37.4544
rs1529672	A	C	A	C	-0.1531	-0.02446	0.3417	0.3356	FALSE	FALSE	FALSE	pheno.2697	0.0225	0.2771	0.0269	1.25e-08	Meta GWAS (COPD)	8.50653	0.000323828	32.3926
rs1585258	T	G	T	G	0.1587	0.007203	0.6513	0.5774	FALSE	FALSE	FALSE	pheno.2697	0.02254	0.7493	0.0272	5.19e-09	Meta GWAS (COPD)	8.6014	0.000340312	34.0421
rs28752520	T	C	T	C	0.1712	0.00932	0.8395	0.785	FALSE	FALSE	FALSE	pheno.2697	0.02325	0.6886	0.0356	1.55e-06	Meta GWAS (COPD)	11.2577	0.000231215	23.1264
rs3864302	T	C	T	C	-0.1333	-0.03703	0.3241	0.2426	FALSE	FALSE	FALSE	pheno.2697	0.02267	0.1026	0.0275	1.29e-06	Meta GWAS (COPD)	8.69626	0.00023491	23.4961
rs4261773	T	C	T	C	0.1975	0.01244	0.1245	0.2113	FALSE	FALSE	FALSE	pheno.2697	0.02252	0.5806	0.0432	4.84e-06	Meta GWAS (COPD)	13.661	0.00020897	20.901
rs4709558	A	G	A	G	0.1395	-0.01006	0.7269	0.6811	FALSE	FALSE	FALSE	pheno.2697	0.02253	0.6554	0.029	1.46e-06	Meta GWAS (COPD)	9.17061	0.000231345	23.1394
rs503464	A	T	A	T	-0.1665	-0.01754	0.5273	0.5265	FALSE	TRUE	TRUE	pheno.2697	0.02246	0.4349	0.026	1.41e-10	Meta GWAS (COPD)	8.22192	0.000409933	41.0092
rs56129017	T	C	T	C	0.2571	0.01655	0.2657	0.3008	FALSE	FALSE	FALSE	pheno.2697	0.02251	0.4623	0.0309	8.29e-17	Meta GWAS (COPD)	9.77144	0.000691824	69.2289
rs6732115	T	C	T	C	-0.1624	-0.02458	0.8547	0.8874	FALSE	FALSE	FALSE	pheno.2697	0.02258	0.2766	0.0364	8.11e-06	Meta GWAS (COPD)	11.5107	0.000199018	19.9053
rs7255985	T	C	T	C	-0.1993	-0.01786	0.1693	0.0687	FALSE	FALSE	FALSE	pheno.2697	0.02254	0.4282	0.0345	7.87e-09	Meta GWAS (COPD)	10.9099	0.000333611	33.3716
rs7299183	A	G	A	G	0.2019	0.02422	0.6296	0.5499	FALSE	FALSE	FALSE	pheno.2697	0.02264	0.2848	0.0293	5.95e-12	Meta GWAS (COPD)	9.26547	0.000474613	47.4829
rs8036417	A	G	A	G	-0.1458	0.01056	0.8092	0.8524	FALSE	FALSE	FALSE	pheno.2697	0.02252	0.6393	0.0324	6.95e-06	Meta GWAS (COPD)	10.2458	0.000202463	20.25
rs13060060	A	G	A	G	0.1344	-0.0124	0.3355	0.343	FALSE	FALSE	FALSE	pheno.2699	0.0221	0.5748	0.0281	1.71e-06	Meta GWAS (COPD)	8.886	0.000228715	22.8763
rs1468131	A	C	A	C	0.2295	-0.02761	0.1888	0.1543	FALSE	FALSE	FALSE	pheno.2699	0.02214	0.2125	0.0375	9.34e-10	Meta GWAS (COPD)	11.8585	0.000374411	37.4544
rs1529672	A	C	A	C	-0.1531	0.02424	0.3417	0.3356	FALSE	FALSE	FALSE	pheno.2699	0.0221	0.273	0.0269	1.25e-08	Meta GWAS (COPD)	8.50653	0.000323828	32.3926
rs1585258	T	G	T	G	0.1587	-0.01854	0.6513	0.5774	FALSE	FALSE	FALSE	pheno.2699	0.02214	0.4025	0.0272	5.19e-09	Meta GWAS (COPD)	8.6014	0.000340312	34.0421
rs28752520	T	C	T	C	0.1712	-0.02396	0.8395	0.785	FALSE	FALSE	FALSE	pheno.2699	0.02282	0.2939	0.0356	1.55e-06	Meta GWAS (COPD)	11.2577	0.000231215	23.1264
rs3864302	T	C	T	C	-0.1333	0.001535	0.3241	0.2426	FALSE	FALSE	FALSE	pheno.2699	0.02228	0.9451	0.0275	1.29e-06	Meta GWAS (COPD)	8.69626	0.00023491	23.4961
rs4261773	T	C	T	C	0.1975	-0.04359	0.1245	0.2113	FALSE	FALSE	FALSE	pheno.2699	0.02209	0.04863	0.0432	4.84e-06	Meta GWAS (COPD)	13.661	0.00020897	20.901
rs4709558	A	G	A	G	0.1395	-0.01192	0.7269	0.6811	FALSE	FALSE	FALSE	pheno.2699	0.02214	0.5903	0.029	1.46e-06	Meta GWAS (COPD)	9.17061	0.000231345	23.1394
rs503464	A	T	A	T	-0.1665	0.01608	0.5273	0.5265	FALSE	TRUE	TRUE	pheno.2699	0.02207	0.4664	0.026	1.41e-10	Meta GWAS (COPD)	8.22192	0.000409933	41.0092
rs56129017	T	C	T	C	0.2571	-0.05004	0.2657	0.3008	FALSE	FALSE	FALSE	pheno.2699	0.02209	0.02362	0.0309	8.29e-17	Meta GWAS (COPD)	9.77144	0.000691824	69.2289
rs6732115	T	C	T	C	-0.1624	0.003486	0.8547	0.8874	FALSE	FALSE	FALSE	pheno.2699	0.02217	0.8751	0.0364	8.11e-06	Meta GWAS (COPD)	11.5107	0.000199018	19.9053
rs7255985	T	C	T	C	-0.1993	-0.03058	0.1693	0.0687	FALSE	FALSE	FALSE	pheno.2699	0.02212	0.167	0.0345	7.87e-09	Meta GWAS (COPD)	10.9099	0.000333611	33.3716
rs7299183	A	G	A	G	0.2019	0.02451	0.6296	0.5499	FALSE	FALSE	FALSE	pheno.2699	0.02225	0.2707	0.0293	5.95e-12	Meta GWAS (COPD)	9.26547	0.000474613	47.4829
rs8036417	A	G	A	G	-0.1458	-0.002564	0.8092	0.8524	FALSE	FALSE	FALSE	pheno.2699	0.02212	0.9077	0.0324	6.95e-06	Meta GWAS (COPD)	10.2458	0.000202463	20.25
rs13060060	A	G	A	G	0.1344	0.03397	0.3355	0.343	FALSE	FALSE	FALSE	pheno.2729	0.0221	0.1244	0.0281	1.71e-06	Meta GWAS (COPD)	8.886	0.000228715	22.8763
rs1468131	A	C	A	C	0.2295	0.009052	0.1888	0.1543	FALSE	FALSE	FALSE	pheno.2729	0.02216	0.683	0.0375	9.34e-10	Meta GWAS (COPD)	11.8585	0.000374411	37.4544
rs1529672	A	C	A	C	-0.1531	-0.01891	0.3417	0.3356	FALSE	FALSE	FALSE	pheno.2729	0.02212	0.3927	0.0269	1.25e-08	Meta GWAS (COPD)	8.50653	0.000323828	32.3926
rs1585258	T	G	T	G	0.1587	-0.006915	0.6513	0.5774	FALSE	FALSE	FALSE	pheno.2729	0.02215	0.755	0.0272	5.19e-09	Meta GWAS (COPD)	8.6014	0.000340312	34.0421
rs28752520	T	C	T	C	0.1712	0.02235	0.8395	0.785	FALSE	FALSE	FALSE	pheno.2729	0.02281	0.3274	0.0356	1.55e-06	Meta GWAS (COPD)	11.2577	0.000231215	23.1264
rs3864302	T	C	T	C	-0.1333	-0.04982	0.3241	0.2426	FALSE	FALSE	FALSE	pheno.2729	0.02227	0.02539	0.0275	1.29e-06	Meta GWAS (COPD)	8.69626	0.00023491	23.4961
rs4261773	T	C	T	C	0.1975	-0.003302	0.1245	0.2113	FALSE	FALSE	FALSE	pheno.2729	0.02212	0.8814	0.0432	4.84e-06	Meta GWAS (COPD)	13.661	0.00020897	20.901
rs4709558	A	G	A	G	0.1395	-0.0265	0.7269	0.6811	FALSE	FALSE	FALSE	pheno.2729	0.02215	0.2317	0.029	1.46e-06	Meta GWAS (COPD)	9.17061	0.000231345	23.1394
rs503464	A	T	A	T	-0.1665	-0.03811	0.5273	0.5265	FALSE	TRUE	TRUE	pheno.2729	0.02207	0.08434	0.026	1.41e-10	Meta GWAS (COPD)	8.22192	0.000409933	41.0092
rs56129017	T	C	T	C	0.2571	0.03699	0.2657	0.3008	FALSE	FALSE	FALSE	pheno.2729	0.02211	0.09457	0.0309	8.29e-17	Meta GWAS (COPD)	9.77144	0.000691824	69.2289
rs6732115	T	C	T	C	-0.1624	-0.002284	0.8547	0.8874	FALSE	FALSE	FALSE	pheno.2729	0.02219	0.918	0.0364	8.11e-06	Meta GWAS (COPD)	11.5107	0.000199018	19.9053
rs7255985	T	C	T	C	-0.1993	-0.01201	0.1693	0.0687	FALSE	FALSE	FALSE	pheno.2729	0.02214	0.5875	0.0345	7.87e-09	Meta GWAS (COPD)	10.9099	0.000333611	33.3716
rs7299183	A	G	A	G	0.2019	0.01773	0.6296	0.5499	FALSE	FALSE	FALSE	pheno.2729	0.02227	0.4261	0.0293	5.95e-12	Meta GWAS (COPD)	9.26547	0.000474613	47.4829
rs8036417	A	G	A	G	-0.1458	0.01277	0.8092	0.8524	FALSE	FALSE	FALSE	pheno.2729	0.02214	0.5639	0.0324	6.95e-06	Meta GWAS (COPD)	10.2458	0.000202463	20.25
rs13060060	A	G	A	G	0.1344	-0.01994	0.3355	0.343	FALSE	FALSE	FALSE	pheno.2751	0.02222	0.3697	0.0281	1.71e-06	Meta GWAS (COPD)	8.886	0.000228715	22.8763
rs1468131	A	C	A	C	0.2295	0.02203	0.1888	0.1543	FALSE	FALSE	FALSE	pheno.2751	0.02227	0.3226	0.0375	9.34e-10	Meta GWAS (COPD)	11.8585	0.000374411	37.4544
rs1529672	A	C	A	C	-0.1531	-0.001116	0.3417	0.3356	FALSE	FALSE	FALSE	pheno.2751	0.02224	0.96	0.0269	1.25e-08	Meta GWAS (COPD)	8.50653	0.000323828	32.3926
rs1585258	T	G	T	G	0.1587	0.05292	0.6513	0.5774	FALSE	FALSE	FALSE	pheno.2751	0.02223	0.01739	0.0272	5.19e-09	Meta GWAS (COPD)	8.6014	0.000340312	34.0421
rs28752520	T	C	T	C	0.1712	0.03611	0.8395	0.785	FALSE	FALSE	FALSE	pheno.2751	0.02294	0.1157	0.0356	1.55e-06	Meta GWAS (COPD)	11.2577	0.000231215	23.1264
rs3864302	T	C	T	C	-0.1333	-0.01699	0.3241	0.2426	FALSE	FALSE	FALSE	pheno.2751	0.02241	0.4484	0.0275	1.29e-06	Meta GWAS (COPD)	8.69626	0.00023491	23.4961
rs4261773	T	C	T	C	0.1975	0.03407	0.1245	0.2113	FALSE	FALSE	FALSE	pheno.2751	0.02222	0.1254	0.0432	4.84e-06	Meta GWAS (COPD)	13.661	0.00020897	20.901
rs4709558	A	G	A	G	0.1395	-0.02886	0.7269	0.6811	FALSE	FALSE	FALSE	pheno.2751	0.02226	0.1948	0.029	1.46e-06	Meta GWAS (COPD)	9.17061	0.000231345	23.1394
rs503464	A	T	A	T	-0.1665	-0.02296	0.5273	0.5265	FALSE	TRUE	TRUE	pheno.2751	0.02219	0.301	0.026	1.41e-10	Meta GWAS (COPD)	8.22192	0.000409933	41.0092
rs56129017	T	C	T	C	0.2571	0.01622	0.2657	0.3008	FALSE	FALSE	FALSE	pheno.2751	0.02224	0.4659	0.0309	8.29e-17	Meta GWAS (COPD)	9.77144	0.000691824	69.2289
rs6732115	T	C	T	C	-0.1624	-0.006597	0.8547	0.8874	FALSE	FALSE	FALSE	pheno.2751	0.0223	0.7674	0.0364	8.11e-06	Meta GWAS (COPD)	11.5107	0.000199018	19.9053
rs7255985	T	C	T	C	-0.1993	-0.001534	0.1693	0.0687	FALSE	FALSE	FALSE	pheno.2751	0.02226	0.9451	0.0345	7.87e-09	Meta GWAS (COPD)	10.9099	0.000333611	33.3716
rs7299183	A	G	A	G	0.2019	0.006026	0.6296	0.5499	FALSE	FALSE	FALSE	pheno.2751	0.02237	0.7877	0.0293	5.95e-12	Meta GWAS (COPD)	9.26547	0.000474613	47.4829
rs8036417	A	G	A	G	-0.1458	-0.01949	0.8092	0.8524	FALSE	FALSE	FALSE	pheno.2751	0.02224	0.3811	0.0324	6.95e-06	Meta GWAS (COPD)	10.2458	0.000202463	20.25
rs13060060	A	G	A	G	0.1344	0.0001381	0.3355	0.343	FALSE	FALSE	FALSE	pheno.2764	0.02162	0.9949	0.0281	1.71e-06	Meta GWAS (COPD)	8.886	0.000228715	22.8763
rs1468131	A	C	A	C	0.2295	-0.03305	0.1888	0.1543	FALSE	FALSE	FALSE	pheno.2764	0.02166	0.1272	0.0375	9.34e-10	Meta GWAS (COPD)	11.8585	0.000374411	37.4544
rs1529672	A	C	A	C	-0.1531	0.002074	0.3417	0.3356	FALSE	FALSE	FALSE	pheno.2764	0.02163	0.9236	0.0269	1.25e-08	Meta GWAS (COPD)	8.50653	0.000323828	32.3926
rs1585258	T	G	T	G	0.1587	-0.03032	0.6513	0.5774	FALSE	FALSE	FALSE	pheno.2764	0.02165	0.1614	0.0272	5.19e-09	Meta GWAS (COPD)	8.6014	0.000340312	34.0421
rs28752520	T	C	T	C	0.1712	0.005829	0.8395	0.785	FALSE	FALSE	FALSE	pheno.2764	0.02233	0.7941	0.0356	1.55e-06	Meta GWAS (COPD)	11.2577	0.000231215	23.1264
rs3864302	T	C	T	C	-0.1333	-0.01175	0.3241	0.2426	FALSE	FALSE	FALSE	pheno.2764	0.0218	0.5901	0.0275	1.29e-06	Meta GWAS (COPD)	8.69626	0.00023491	23.4961
rs4261773	T	C	T	C	0.1975	-0.03322	0.1245	0.2113	FALSE	FALSE	FALSE	pheno.2764	0.02162	0.1245	0.0432	4.84e-06	Meta GWAS (COPD)	13.661	0.00020897	20.901
rs4709558	A	G	A	G	0.1395	0.005022	0.7269	0.6811	FALSE	FALSE	FALSE	pheno.2764	0.02167	0.8167	0.029	1.46e-06	Meta GWAS (COPD)	9.17061	0.000231345	23.1394
rs503464	A	T	A	T	-0.1665	0.01339	0.5273	0.5265	FALSE	TRUE	TRUE	pheno.2764	0.02159	0.5353	0.026	1.41e-10	Meta GWAS (COPD)	8.22192	0.000409933	41.0092
rs56129017	T	C	T	C	0.2571	-0.03506	0.2657	0.3008	FALSE	FALSE	FALSE	pheno.2764	0.02162	0.1051	0.0309	8.29e-17	Meta GWAS (COPD)	9.77144	0.000691824	69.2289
rs6732115	T	C	T	C	-0.1624	0.01499	0.8547	0.8874	FALSE	FALSE	FALSE	pheno.2764	0.02169	0.4895	0.0364	8.11e-06	Meta GWAS (COPD)	11.5107	0.000199018	19.9053
rs7255985	T	C	T	C	-0.1993	0.02853	0.1693	0.0687	FALSE	FALSE	FALSE	pheno.2764	0.02164	0.1875	0.0345	7.87e-09	Meta GWAS (COPD)	10.9099	0.000333611	33.3716
rs7299183	A	G	A	G	0.2019	0.03471	0.6296	0.5499	FALSE	FALSE	FALSE	pheno.2764	0.02175	0.1107	0.0293	5.95e-12	Meta GWAS (COPD)	9.26547	0.000474613	47.4829
rs8036417	A	G	A	G	-0.1458	0.03235	0.8092	0.8524	FALSE	FALSE	FALSE	pheno.2764	0.02162	0.1348	0.0324	6.95e-06	Meta GWAS (COPD)	10.2458	0.000202463	20.25
rs13060060	A	G	A	G	0.1344	-0.02266	0.3355	0.343	FALSE	FALSE	FALSE	pheno.292	0.02239	0.3116	0.0281	1.71e-06	Meta GWAS (COPD)	8.886	0.000228715	22.8763
rs1468131	A	C	A	C	0.2295	0.02338	0.1888	0.1543	FALSE	FALSE	FALSE	pheno.292	0.02244	0.2975	0.0375	9.34e-10	Meta GWAS (COPD)	11.8585	0.000374411	37.4544
rs1529672	A	C	A	C	-0.1531	-0.007736	0.3417	0.3356	FALSE	FALSE	FALSE	pheno.292	0.0224	0.7299	0.0269	1.25e-08	Meta GWAS (COPD)	8.50653	0.000323828	32.3926
rs1585258	T	G	T	G	0.1587	0.04321	0.6513	0.5774	FALSE	FALSE	FALSE	pheno.292	0.02241	0.05396	0.0272	5.19e-09	Meta GWAS (COPD)	8.6014	0.000340312	34.0421
rs28752520	T	C	T	C	0.1712	0.02415	0.8395	0.785	FALSE	FALSE	FALSE	pheno.292	0.02312	0.2964	0.0356	1.55e-06	Meta GWAS (COPD)	11.2577	0.000231215	23.1264
rs3864302	T	C	T	C	-0.1333	-0.02614	0.3241	0.2426	FALSE	FALSE	FALSE	pheno.292	0.02256	0.2467	0.0275	1.29e-06	Meta GWAS (COPD)	8.69626	0.00023491	23.4961
rs4261773	T	C	T	C	0.1975	0.05514	0.1245	0.2113	FALSE	FALSE	FALSE	pheno.292	0.02237	0.01378	0.0432	4.84e-06	Meta GWAS (COPD)	13.661	0.00020897	20.901
rs4709558	A	G	A	G	0.1395	-0.007199	0.7269	0.6811	FALSE	FALSE	FALSE	pheno.292	0.02243	0.7483	0.029	1.46e-06	Meta GWAS (COPD)	9.17061	0.000231345	23.1394
rs503464	A	T	A	T	-0.1665	-0.01734	0.5273	0.5265	FALSE	TRUE	TRUE	pheno.292	0.02236	0.438	0.026	1.41e-10	Meta GWAS (COPD)	8.22192	0.000409933	41.0092
rs56129017	T	C	T	C	0.2571	0.01265	0.2657	0.3008	FALSE	FALSE	FALSE	pheno.292	0.02241	0.5724	0.0309	8.29e-17	Meta GWAS (COPD)	9.77144	0.000691824	69.2289
rs6732115	T	C	T	C	-0.1624	0.001619	0.8547	0.8874	FALSE	FALSE	FALSE	pheno.292	0.02247	0.9426	0.0364	8.11e-06	Meta GWAS (COPD)	11.5107	0.000199018	19.9053
rs7255985	T	C	T	C	-0.1993	0.01392	0.1693	0.0687	FALSE	FALSE	FALSE	pheno.292	0.02242	0.5348	0.0345	7.87e-09	Meta GWAS (COPD)	10.9099	0.000333611	33.3716
rs7299183	A	G	A	G	0.2019	0.02019	0.6296	0.5499	FALSE	FALSE	FALSE	pheno.292	0.02254	0.3705	0.0293	5.95e-12	Meta GWAS (COPD)	9.26547	0.000474613	47.4829
rs8036417	A	G	A	G	-0.1458	-0.0004239	0.8092	0.8524	FALSE	FALSE	FALSE	pheno.292	0.02241	0.9849	0.0324	6.95e-06	Meta GWAS (COPD)	10.2458	0.000202463	20.25
rs13060060	A	G	A	G	0.1344	0.008587	0.3355	0.343	FALSE	FALSE	FALSE	pheno.3064	0.02256	0.7036	0.0281	1.71e-06	Meta GWAS (COPD)	8.886	0.000228715	22.8763
rs1468131	A	C	A	C	0.2295	-0.01655	0.1888	0.1543	FALSE	FALSE	FALSE	pheno.3064	0.02262	0.4643	0.0375	9.34e-10	Meta GWAS (COPD)	11.8585	0.000374411	37.4544
rs1529672	A	C	A	C	-0.1531	-0.008148	0.3417	0.3356	FALSE	FALSE	FALSE	pheno.3064	0.02257	0.7181	0.0269	1.25e-08	Meta GWAS (COPD)	8.50653	0.000323828	32.3926
rs1585258	T	G	T	G	0.1587	-0.02182	0.6513	0.5774	FALSE	FALSE	FALSE	pheno.3064	0.02262	0.3349	0.0272	5.19e-09	Meta GWAS (COPD)	8.6014	0.000340312	34.0421
rs28752520	T	C	T	C	0.1712	0.005269	0.8395	0.785	FALSE	FALSE	FALSE	pheno.3064	0.02331	0.8212	0.0356	1.55e-06	Meta GWAS (COPD)	11.2577	0.000231215	23.1264
rs3864302	T	C	T	C	-0.1333	0.02785	0.3241	0.2426	FALSE	FALSE	FALSE	pheno.3064	0.02276	0.2213	0.0275	1.29e-06	Meta GWAS (COPD)	8.69626	0.00023491	23.4961
rs4261773	T	C	T	C	0.1975	-0.05899	0.1245	0.2113	FALSE	FALSE	FALSE	pheno.3064	0.02255	0.008957	0.0432	4.84e-06	Meta GWAS (COPD)	13.661	0.00020897	20.901
rs4709558	A	G	A	G	0.1395	-0.009665	0.7269	0.6811	FALSE	FALSE	FALSE	pheno.3064	0.02262	0.6692	0.029	1.46e-06	Meta GWAS (COPD)	9.17061	0.000231345	23.1394
rs503464	A	T	A	T	-0.1665	0.005334	0.5273	0.5265	FALSE	TRUE	TRUE	pheno.3064	0.02254	0.813	0.026	1.41e-10	Meta GWAS (COPD)	8.22192	0.000409933	41.0092
rs56129017	T	C	T	C	0.2571	-0.005165	0.2657	0.3008	FALSE	FALSE	FALSE	pheno.3064	0.02259	0.8192	0.0309	8.29e-17	Meta GWAS (COPD)	9.77144	0.000691824	69.2289
rs6732115	T	C	T	C	-0.1624	0.009214	0.8547	0.8874	FALSE	FALSE	FALSE	pheno.3064	0.02264	0.6841	0.0364	8.11e-06	Meta GWAS (COPD)	11.5107	0.000199018	19.9053
rs7255985	T	C	T	C	-0.1993	-0.004394	0.1693	0.0687	FALSE	FALSE	FALSE	pheno.3064	0.0226	0.8459	0.0345	7.87e-09	Meta GWAS (COPD)	10.9099	0.000333611	33.3716
rs7299183	A	G	A	G	0.2019	-0.01453	0.6296	0.5499	FALSE	FALSE	FALSE	pheno.3064	0.02273	0.5227	0.0293	5.95e-12	Meta GWAS (COPD)	9.26547	0.000474613	47.4829
rs8036417	A	G	A	G	-0.1458	0.02399	0.8092	0.8524	FALSE	FALSE	FALSE	pheno.3064	0.02258	0.2882	0.0324	6.95e-06	Meta GWAS (COPD)	10.2458	0.000202463	20.25
rs13060060	A	G	A	G	0.1344	0.02315	0.3355	0.343	FALSE	FALSE	FALSE	pheno.3478	0.02198	0.2924	0.0281	1.71e-06	Meta GWAS (COPD)	8.886	0.000228715	22.8763
rs1468131	A	C	A	C	0.2295	0.02837	0.1888	0.1543	FALSE	FALSE	FALSE	pheno.3478	0.02202	0.1979	0.0375	9.34e-10	Meta GWAS (COPD)	11.8585	0.000374411	37.4544
rs1529672	A	C	A	C	-0.1531	-0.0005688	0.3417	0.3356	FALSE	FALSE	FALSE	pheno.3478	0.02199	0.9794	0.0269	1.25e-08	Meta GWAS (COPD)	8.50653	0.000323828	32.3926
rs1585258	T	G	T	G	0.1587	-0.02625	0.6513	0.5774	FALSE	FALSE	FALSE	pheno.3478	0.02201	0.2333	0.0272	5.19e-09	Meta GWAS (COPD)	8.6014	0.000340312	34.0421
rs28752520	T	C	T	C	0.1712	0.03137	0.8395	0.785	FALSE	FALSE	FALSE	pheno.3478	0.02269	0.167	0.0356	1.55e-06	Meta GWAS (COPD)	11.2577	0.000231215	23.1264
rs3864302	T	C	T	C	-0.1333	-0.02203	0.3241	0.2426	FALSE	FALSE	FALSE	pheno.3478	0.02216	0.3204	0.0275	1.29e-06	Meta GWAS (COPD)	8.69626	0.00023491	23.4961
rs4261773	T	C	T	C	0.1975	-0.006631	0.1245	0.2113	FALSE	FALSE	FALSE	pheno.3478	0.02199	0.763	0.0432	4.84e-06	Meta GWAS (COPD)	13.661	0.00020897	20.901
rs4709558	A	G	A	G	0.1395	-0.0262	0.7269	0.6811	FALSE	FALSE	FALSE	pheno.3478	0.02202	0.2343	0.029	1.46e-06	Meta GWAS (COPD)	9.17061	0.000231345	23.1394
rs503464	A	T	A	T	-0.1665	-0.05438	0.5273	0.5265	FALSE	TRUE	TRUE	pheno.3478	0.02192	0.01319	0.026	1.41e-10	Meta GWAS (COPD)	8.22192	0.000409933	41.0092
rs56129017	T	C	T	C	0.2571	0.01653	0.2657	0.3008	FALSE	FALSE	FALSE	pheno.3478	0.022	0.4525	0.0309	8.29e-17	Meta GWAS (COPD)	9.77144	0.000691824	69.2289
rs6732115	T	C	T	C	-0.1624	-0.0008934	0.8547	0.8874	FALSE	FALSE	FALSE	pheno.3478	0.02206	0.9677	0.0364	8.11e-06	Meta GWAS (COPD)	11.5107	0.000199018	19.9053
rs7255985	T	C	T	C	-0.1993	-0.02957	0.1693	0.0687	FALSE	FALSE	FALSE	pheno.3478	0.022	0.1791	0.0345	7.87e-09	Meta GWAS (COPD)	10.9099	0.000333611	33.3716
rs7299183	A	G	A	G	0.2019	0.04171	0.6296	0.5499	FALSE	FALSE	FALSE	pheno.3478	0.02211	0.05938	0.0293	5.95e-12	Meta GWAS (COPD)	9.26547	0.000474613	47.4829
rs8036417	A	G	A	G	-0.1458	-0.005029	0.8092	0.8524	FALSE	FALSE	FALSE	pheno.3478	0.022	0.8192	0.0324	6.95e-06	Meta GWAS (COPD)	10.2458	0.000202463	20.25
rs13060060	A	G	A	G	0.1344	-0.02023	0.3355	0.343	FALSE	FALSE	FALSE	pheno.386	0.02232	0.3649	0.0281	1.71e-06	Meta GWAS (COPD)	8.886	0.000228715	22.8763
rs1468131	A	C	A	C	0.2295	0.03038	0.1888	0.1543	FALSE	FALSE	FALSE	pheno.386	0.02237	0.1745	0.0375	9.34e-10	Meta GWAS (COPD)	11.8585	0.000374411	37.4544
rs1529672	A	C	A	C	-0.1531	-0.02248	0.3417	0.3356	FALSE	FALSE	FALSE	pheno.386	0.02233	0.3143	0.0269	1.25e-08	Meta GWAS (COPD)	8.50653	0.000323828	32.3926
rs1585258	T	G	T	G	0.1587	0.048	0.6513	0.5774	FALSE	FALSE	FALSE	pheno.386	0.02234	0.03179	0.0272	5.19e-09	Meta GWAS (COPD)	8.6014	0.000340312	34.0421
rs28752520	T	C	T	C	0.1712	0.03346	0.8395	0.785	FALSE	FALSE	FALSE	pheno.386	0.02305	0.1469	0.0356	1.55e-06	Meta GWAS (COPD)	11.2577	0.000231215	23.1264
rs3864302	T	C	T	C	-0.1333	-0.01064	0.3241	0.2426	FALSE	FALSE	FALSE	pheno.386	0.0225	0.6363	0.0275	1.29e-06	Meta GWAS (COPD)	8.69626	0.00023491	23.4961
rs4261773	T	C	T	C	0.1975	0.04495	0.1245	0.2113	FALSE	FALSE	FALSE	pheno.386	0.02231	0.0441	0.0432	4.84e-06	Meta GWAS (COPD)	13.661	0.00020897	20.901
rs4709558	A	G	A	G	0.1395	-0.01104	0.7269	0.6811	FALSE	FALSE	FALSE	pheno.386	0.02237	0.6218	0.029	1.46e-06	Meta GWAS (COPD)	9.17061	0.000231345	23.1394
rs503464	A	T	A	T	-0.1665	-0.01164	0.5273	0.5265	FALSE	TRUE	TRUE	pheno.386	0.02229	0.6016	0.026	1.41e-10	Meta GWAS (COPD)	8.22192	0.000409933	41.0092
rs56129017	T	C	T	C	0.2571	0.02585	0.2657	0.3008	FALSE	FALSE	FALSE	pheno.386	0.02234	0.2474	0.0309	8.29e-17	Meta GWAS (COPD)	9.77144	0.000691824	69.2289
rs6732115	T	C	T	C	-0.1624	0.01048	0.8547	0.8874	FALSE	FALSE	FALSE	pheno.386	0.0224	0.64	0.0364	8.11e-06	Meta GWAS (COPD)	11.5107	0.000199018	19.9053
rs7255985	T	C	T	C	-0.1993	0.02592	0.1693	0.0687	FALSE	FALSE	FALSE	pheno.386	0.02235	0.2463	0.0345	7.87e-09	Meta GWAS (COPD)	10.9099	0.000333611	33.3716
rs7299183	A	G	A	G	0.2019	0.01556	0.6296	0.5499	FALSE	FALSE	FALSE	pheno.386	0.02248	0.4888	0.0293	5.95e-12	Meta GWAS (COPD)	9.26547	0.000474613	47.4829
rs8036417	A	G	A	G	-0.1458	-0.004912	0.8092	0.8524	FALSE	FALSE	FALSE	pheno.386	0.02235	0.826	0.0324	6.95e-06	Meta GWAS (COPD)	10.2458	0.000202463	20.25
rs13060060	A	G	A	G	0.1344	-0.02918	0.3355	0.343	FALSE	FALSE	FALSE	pheno.476	0.02251	0.1952	0.0281	1.71e-06	Meta GWAS (COPD)	8.886	0.000228715	22.8763
rs1468131	A	C	A	C	0.2295	-0.01981	0.1888	0.1543	FALSE	FALSE	FALSE	pheno.476	0.02258	0.3804	0.0375	9.34e-10	Meta GWAS (COPD)	11.8585	0.000374411	37.4544
rs1529672	A	C	A	C	-0.1531	0.0273	0.3417	0.3356	FALSE	FALSE	FALSE	pheno.476	0.02252	0.2255	0.0269	1.25e-08	Meta GWAS (COPD)	8.50653	0.000323828	32.3926
rs1585258	T	G	T	G	0.1587	0.01882	0.6513	0.5774	FALSE	FALSE	FALSE	pheno.476	0.02255	0.4041	0.0272	5.19e-09	Meta GWAS (COPD)	8.6014	0.000340312	34.0421
rs28752520	T	C	T	C	0.1712	-0.009877	0.8395	0.785	FALSE	FALSE	FALSE	pheno.476	0.02327	0.6713	0.0356	1.55e-06	Meta GWAS (COPD)	11.2577	0.000231215	23.1264
rs3864302	T	C	T	C	-0.1333	0.02219	0.3241	0.2426	FALSE	FALSE	FALSE	pheno.476	0.02271	0.3286	0.0275	1.29e-06	Meta GWAS (COPD)	8.69626	0.00023491	23.4961
rs4261773	T	C	T	C	0.1975	-0.02215	0.1245	0.2113	FALSE	FALSE	FALSE	pheno.476	0.02252	0.3255	0.0432	4.84e-06	Meta GWAS (COPD)	13.661	0.00020897	20.901
rs4709558	A	G	A	G	0.1395	-0.01429	0.7269	0.6811	FALSE	FALSE	FALSE	pheno.476	0.02256	0.5266	0.029	1.46e-06	Meta GWAS (COPD)	9.17061	0.000231345	23.1394
rs503464	A	T	A	T	-0.1665	-0.00493	0.5273	0.5265	FALSE	TRUE	TRUE	pheno.476	0.02249	0.8265	0.026	1.41e-10	Meta GWAS (COPD)	8.22192	0.000409933	41.0092
rs56129017	T	C	T	C	0.2571	-0.0213	0.2657	0.3008	FALSE	FALSE	FALSE	pheno.476	0.02254	0.3447	0.0309	8.29e-17	Meta GWAS (COPD)	9.77144	0.000691824	69.2289
rs6732115	T	C	T	C	-0.1624	0.02773	0.8547	0.8874	FALSE	FALSE	FALSE	pheno.476	0.0226	0.22	0.0364	8.11e-06	Meta GWAS (COPD)	11.5107	0.000199018	19.9053
rs7255985	T	C	T	C	-0.1993	0.002013	0.1693	0.0687	FALSE	FALSE	FALSE	pheno.476	0.02255	0.9289	0.0345	7.87e-09	Meta GWAS (COPD)	10.9099	0.000333611	33.3716
rs7299183	A	G	A	G	0.2019	-0.02504	0.6296	0.5499	FALSE	FALSE	FALSE	pheno.476	0.02268	0.2699	0.0293	5.95e-12	Meta GWAS (COPD)	9.26547	0.000474613	47.4829
rs8036417	A	G	A	G	-0.1458	-0.004521	0.8092	0.8524	FALSE	FALSE	FALSE	pheno.476	0.02254	0.841	0.0324	6.95e-06	Meta GWAS (COPD)	10.2458	0.000202463	20.25
rs13060060	A	G	A	G	0.1344	0.01514	0.3355	0.343	FALSE	FALSE	FALSE	pheno.720	0.02225	0.4962	0.0281	1.71e-06	Meta GWAS (COPD)	8.886	0.000228715	22.8763
rs1468131	A	C	A	C	0.2295	-0.04991	0.1888	0.1543	FALSE	FALSE	FALSE	pheno.720	0.02227	0.02512	0.0375	9.34e-10	Meta GWAS (COPD)	11.8585	0.000374411	37.4544
rs1529672	A	C	A	C	-0.1531	0.04997	0.3417	0.3356	FALSE	FALSE	FALSE	pheno.720	0.02222	0.02467	0.0269	1.25e-08	Meta GWAS (COPD)	8.50653	0.000323828	32.3926
rs1585258	T	G	T	G	0.1587	-0.006843	0.6513	0.5774	FALSE	FALSE	FALSE	pheno.720	0.02228	0.7588	0.0272	5.19e-09	Meta GWAS (COPD)	8.6014	0.000340312	34.0421
rs28752520	T	C	T	C	0.1712	0.0123	0.8395	0.785	FALSE	FALSE	FALSE	pheno.720	0.02298	0.5927	0.0356	1.55e-06	Meta GWAS (COPD)	11.2577	0.000231215	23.1264
rs3864302	T	C	T	C	-0.1333	0.00648	0.3241	0.2426	FALSE	FALSE	FALSE	pheno.720	0.02243	0.7727	0.0275	1.29e-06	Meta GWAS (COPD)	8.69626	0.00023491	23.4961
rs4261773	T	C	T	C	0.1975	-0.03688	0.1245	0.2113	FALSE	FALSE	FALSE	pheno.720	0.02224	0.09738	0.0432	4.84e-06	Meta GWAS (COPD)	13.661	0.00020897	20.901
rs4709558	A	G	A	G	0.1395	-0.0105	0.7269	0.6811	FALSE	FALSE	FALSE	pheno.720	0.02229	0.6375	0.029	1.46e-06	Meta GWAS (COPD)	9.17061	0.000231345	23.1394
rs503464	A	T	A	T	-0.1665	-0.005735	0.5273	0.5265	FALSE	TRUE	TRUE	pheno.720	0.02222	0.7963	0.026	1.41e-10	Meta GWAS (COPD)	8.22192	0.000409933	41.0092
rs56129017	T	C	T	C	0.2571	0.01717	0.2657	0.3008	FALSE	FALSE	FALSE	pheno.720	0.02226	0.4407	0.0309	8.29e-17	Meta GWAS (COPD)	9.77144	0.000691824	69.2289
rs6732115	T	C	T	C	-0.1624	0.02507	0.8547	0.8874	FALSE	FALSE	FALSE	pheno.720	0.02232	0.2615	0.0364	8.11e-06	Meta GWAS (COPD)	11.5107	0.000199018	19.9053
rs7255985	T	C	T	C	-0.1993	0.004328	0.1693	0.0687	FALSE	FALSE	FALSE	pheno.720	0.02228	0.846	0.0345	7.87e-09	Meta GWAS (COPD)	10.9099	0.000333611	33.3716
rs7299183	A	G	A	G	0.2019	-0.007532	0.6296	0.5499	FALSE	FALSE	FALSE	pheno.720	0.0224	0.7367	0.0293	5.95e-12	Meta GWAS (COPD)	9.26547	0.000474613	47.4829
rs8036417	A	G	A	G	-0.1458	0.003915	0.8092	0.8524	FALSE	FALSE	FALSE	pheno.720	0.02226	0.8604	0.0324	6.95e-06	Meta GWAS (COPD)	10.2458	0.000202463	20.25
rs13060060	A	G	A	G	0.1344	-0.01582	0.3355	0.343	FALSE	FALSE	FALSE	pheno.791	0.02234	0.4789	0.0281	1.71e-06	Meta GWAS (COPD)	8.886	0.000228715	22.8763
rs1468131	A	C	A	C	0.2295	0.01589	0.1888	0.1543	FALSE	FALSE	FALSE	pheno.791	0.02239	0.478	0.0375	9.34e-10	Meta GWAS (COPD)	11.8585	0.000374411	37.4544
rs1529672	A	C	A	C	-0.1531	-0.02157	0.3417	0.3356	FALSE	FALSE	FALSE	pheno.791	0.02234	0.3345	0.0269	1.25e-08	Meta GWAS (COPD)	8.50653	0.000323828	32.3926
rs1585258	T	G	T	G	0.1587	0.04362	0.6513	0.5774	FALSE	FALSE	FALSE	pheno.791	0.02236	0.05126	0.0272	5.19e-09	Meta GWAS (COPD)	8.6014	0.000340312	34.0421
rs28752520	T	C	T	C	0.1712	0.05735	0.8395	0.785	FALSE	FALSE	FALSE	pheno.791	0.02305	0.01293	0.0356	1.55e-06	Meta GWAS (COPD)	11.2577	0.000231215	23.1264
rs3864302	T	C	T	C	-0.1333	-0.03767	0.3241	0.2426	FALSE	FALSE	FALSE	pheno.791	0.02251	0.09443	0.0275	1.29e-06	Meta GWAS (COPD)	8.69626	0.00023491	23.4961
rs4261773	T	C	T	C	0.1975	0.03752	0.1245	0.2113	FALSE	FALSE	FALSE	pheno.791	0.02233	0.09313	0.0432	4.84e-06	Meta GWAS (COPD)	13.661	0.00020897	20.901
rs4709558	A	G	A	G	0.1395	-0.009614	0.7269	0.6811	FALSE	FALSE	FALSE	pheno.791	0.02238	0.6676	0.029	1.46e-06	Meta GWAS (COPD)	9.17061	0.000231345	23.1394
rs503464	A	T	A	T	-0.1665	-0.0256	0.5273	0.5265	FALSE	TRUE	TRUE	pheno.791	0.0223	0.2512	0.026	1.41e-10	Meta GWAS (COPD)	8.22192	0.000409933	41.0092
rs56129017	T	C	T	C	0.2571	0.02615	0.2657	0.3008	FALSE	FALSE	FALSE	pheno.791	0.02235	0.2421	0.0309	8.29e-17	Meta GWAS (COPD)	9.77144	0.000691824	69.2289
rs6732115	T	C	T	C	-0.1624	0.0004931	0.8547	0.8874	FALSE	FALSE	FALSE	pheno.791	0.02242	0.9825	0.0364	8.11e-06	Meta GWAS (COPD)	11.5107	0.000199018	19.9053
rs7255985	T	C	T	C	-0.1993	0.02202	0.1693	0.0687	FALSE	FALSE	FALSE	pheno.791	0.02236	0.3249	0.0345	7.87e-09	Meta GWAS (COPD)	10.9099	0.000333611	33.3716
rs7299183	A	G	A	G	0.2019	-0.001348	0.6296	0.5499	FALSE	FALSE	FALSE	pheno.791	0.0225	0.9522	0.0293	5.95e-12	Meta GWAS (COPD)	9.26547	0.000474613	47.4829
rs8036417	A	G	A	G	-0.1458	-0.001673	0.8092	0.8524	FALSE	FALSE	FALSE	pheno.791	0.02237	0.9404	0.0324	6.95e-06	Meta GWAS (COPD)	10.2458	0.000202463	20.25
rs13060060	A	G	A	G	0.1344	-0.03948	0.3355	0.343	FALSE	FALSE	FALSE	pheno.829	0.02225	0.07623	0.0281	1.71e-06	Meta GWAS (COPD)	8.886	0.000228715	22.8763
rs1468131	A	C	A	C	0.2295	-0.007165	0.1888	0.1543	FALSE	FALSE	FALSE	pheno.829	0.02232	0.7482	0.0375	9.34e-10	Meta GWAS (COPD)	11.8585	0.000374411	37.4544
rs1529672	A	C	A	C	-0.1531	0.02266	0.3417	0.3356	FALSE	FALSE	FALSE	pheno.829	0.02227	0.3091	0.0269	1.25e-08	Meta GWAS (COPD)	8.50653	0.000323828	32.3926
rs1585258	T	G	T	G	0.1587	-0.01168	0.6513	0.5774	FALSE	FALSE	FALSE	pheno.829	0.0223	0.6005	0.0272	5.19e-09	Meta GWAS (COPD)	8.6014	0.000340312	34.0421
rs28752520	T	C	T	C	0.1712	-0.003878	0.8395	0.785	FALSE	FALSE	FALSE	pheno.829	0.023	0.8662	0.0356	1.55e-06	Meta GWAS (COPD)	11.2577	0.000231215	23.1264
rs3864302	T	C	T	C	-0.1333	0.009335	0.3241	0.2426	FALSE	FALSE	FALSE	pheno.829	0.02245	0.6776	0.0275	1.29e-06	Meta GWAS (COPD)	8.69626	0.00023491	23.4961
rs4261773	T	C	T	C	0.1975	-0.003765	0.1245	0.2113	FALSE	FALSE	FALSE	pheno.829	0.02227	0.8658	0.0432	4.84e-06	Meta GWAS (COPD)	13.661	0.00020897	20.901
rs4709558	A	G	A	G	0.1395	0.007044	0.7269	0.6811	FALSE	FALSE	FALSE	pheno.829	0.02231	0.7522	0.029	1.46e-06	Meta GWAS (COPD)	9.17061	0.000231345	23.1394
rs503464	A	T	A	T	-0.1665	-0.03303	0.5273	0.5265	FALSE	TRUE	TRUE	pheno.829	0.02223	0.1374	0.026	1.41e-10	Meta GWAS (COPD)	8.22192	0.000409933	41.0092
rs56129017	T	C	T	C	0.2571	-0.03656	0.2657	0.3008	FALSE	FALSE	FALSE	pheno.829	0.02226	0.1007	0.0309	8.29e-17	Meta GWAS (COPD)	9.77144	0.000691824	69.2289
rs6732115	T	C	T	C	-0.1624	-0.002953	0.8547	0.8874	FALSE	FALSE	FALSE	pheno.829	0.02235	0.8949	0.0364	8.11e-06	Meta GWAS (COPD)	11.5107	0.000199018	19.9053
rs7255985	T	C	T	C	-0.1993	0.02362	0.1693	0.0687	FALSE	FALSE	FALSE	pheno.829	0.02228	0.2892	0.0345	7.87e-09	Meta GWAS (COPD)	10.9099	0.000333611	33.3716
rs7299183	A	G	A	G	0.2019	-0.01924	0.6296	0.5499	FALSE	FALSE	FALSE	pheno.829	0.02242	0.391	0.0293	5.95e-12	Meta GWAS (COPD)	9.26547	0.000474613	47.4829
rs8036417	A	G	A	G	-0.1458	0.0438	0.8092	0.8524	FALSE	FALSE	FALSE	pheno.829	0.02227	0.04933	0.0324	6.95e-06	Meta GWAS (COPD)	10.2458	0.000202463	20.25
rs13060060	A	G	A	G	0.1344	0.0253	0.3355	0.343	FALSE	FALSE	FALSE	pheno.843	0.02234	0.2574	0.0281	1.71e-06	Meta GWAS (COPD)	8.886	0.000228715	22.8763
rs1468131	A	C	A	C	0.2295	0.01141	0.1888	0.1543	FALSE	FALSE	FALSE	pheno.843	0.02239	0.6103	0.0375	9.34e-10	Meta GWAS (COPD)	11.8585	0.000374411	37.4544
rs1529672	A	C	A	C	-0.1531	-0.02419	0.3417	0.3356	FALSE	FALSE	FALSE	pheno.843	0.02235	0.2792	0.0269	1.25e-08	Meta GWAS (COPD)	8.50653	0.000323828	32.3926
rs1585258	T	G	T	G	0.1587	0.01753	0.6513	0.5774	FALSE	FALSE	FALSE	pheno.843	0.02238	0.4335	0.0272	5.19e-09	Meta GWAS (COPD)	8.6014	0.000340312	34.0421
rs28752520	T	C	T	C	0.1712	-0.01578	0.8395	0.785	FALSE	FALSE	FALSE	pheno.843	0.02308	0.4941	0.0356	1.55e-06	Meta GWAS (COPD)	11.2577	0.000231215	23.1264
rs3864302	T	C	T	C	-0.1333	-0.003961	0.3241	0.2426	FALSE	FALSE	FALSE	pheno.843	0.02253	0.8605	0.0275	1.29e-06	Meta GWAS (COPD)	8.69626	0.00023491	23.4961
rs4261773	T	C	T	C	0.1975	0.01106	0.1245	0.2113	FALSE	FALSE	FALSE	pheno.843	0.02235	0.6209	0.0432	4.84e-06	Meta GWAS (COPD)	13.661	0.00020897	20.901
rs4709558	A	G	A	G	0.1395	-0.004624	0.7269	0.6811	FALSE	FALSE	FALSE	pheno.843	0.02239	0.8364	0.029	1.46e-06	Meta GWAS (COPD)	9.17061	0.000231345	23.1394
rs503464	A	T	A	T	-0.1665	-0.004432	0.5273	0.5265	FALSE	TRUE	TRUE	pheno.843	0.02231	0.8426	0.026	1.41e-10	Meta GWAS (COPD)	8.22192	0.000409933	41.0092
rs56129017	T	C	T	C	0.2571	0.01453	0.2657	0.3008	FALSE	FALSE	FALSE	pheno.843	0.02236	0.5159	0.0309	8.29e-17	Meta GWAS (COPD)	9.77144	0.000691824	69.2289
rs6732115	T	C	T	C	-0.1624	-0.02699	0.8547	0.8874	FALSE	FALSE	FALSE	pheno.843	0.0224	0.2283	0.0364	8.11e-06	Meta GWAS (COPD)	11.5107	0.000199018	19.9053
rs7255985	T	C	T	C	-0.1993	-0.04434	0.1693	0.0687	FALSE	FALSE	FALSE	pheno.843	0.02236	0.04744	0.0345	7.87e-09	Meta GWAS (COPD)	10.9099	0.000333611	33.3716
rs7299183	A	G	A	G	0.2019	-0.008679	0.6296	0.5499	FALSE	FALSE	FALSE	pheno.843	0.02248	0.6995	0.0293	5.95e-12	Meta GWAS (COPD)	9.26547	0.000474613	47.4829
rs8036417	A	G	A	G	-0.1458	-0.01415	0.8092	0.8524	FALSE	FALSE	FALSE	pheno.843	0.02235	0.5268	0.0324	6.95e-06	Meta GWAS (COPD)	10.2458	0.000202463	20.25

### Sheet: Heterogeneity Results
Table S3. Results of reverse MR analysis of oral microbiota and COPD
Heterogeneity assessment of the causal effects of COPD on salivary microbiota
Exposure	ID.outcome	Method	Q	Q_df	Q_pval
Meta GWAS (COPD)	pheno.1071	Inverse variance weighted	7.80411	12	0.800245
Meta GWAS (COPD)	pheno.1071	MR Egger	7.2118	11	0.781681
Meta GWAS (COPD)	pheno.1255	Inverse variance weighted	14.3994	12	0.275934
Meta GWAS (COPD)	pheno.1255	MR Egger	14.3909	11	0.212111
Meta GWAS (COPD)	pheno.1371	Inverse variance weighted	7.6492	12	0.811908
Meta GWAS (COPD)	pheno.1371	MR Egger	7.62723	11	0.746256
Meta GWAS (COPD)	pheno.1372	Inverse variance weighted	8.35458	12	0.756844
Meta GWAS (COPD)	pheno.1372	MR Egger	8.1681	11	0.698171
Meta GWAS (COPD)	pheno.1532	Inverse variance weighted	4.74921	12	0.965835
Meta GWAS (COPD)	pheno.1532	MR Egger	4.25314	11	0.961919
Meta GWAS (COPD)	pheno.1533	Inverse variance weighted	9.43118	12	0.665727
Meta GWAS (COPD)	pheno.1533	MR Egger	9.25109	11	0.598727
Meta GWAS (COPD)	pheno.2013	Inverse variance weighted	12.316	12	0.420649
Meta GWAS (COPD)	pheno.2013	MR Egger	12.3113	11	0.340707
Meta GWAS (COPD)	pheno.2063	Inverse variance weighted	5.9057	12	0.920761
Meta GWAS (COPD)	pheno.2063	MR Egger	5.71141	11	0.891909
Meta GWAS (COPD)	pheno.2178	Inverse variance weighted	15.0515	12	0.238634
Meta GWAS (COPD)	pheno.2178	MR Egger	14.9606	11	0.184307
Meta GWAS (COPD)	pheno.2256	Inverse variance weighted	9.60509	12	0.650562
Meta GWAS (COPD)	pheno.2256	MR Egger	8.21164	11	0.694229
Meta GWAS (COPD)	pheno.2296	Inverse variance weighted	6.50381	12	0.88859
Meta GWAS (COPD)	pheno.2296	MR Egger	5.14225	11	0.924082
Meta GWAS (COPD)	pheno.2343	Inverse variance weighted	10.916	12	0.536128
Meta GWAS (COPD)	pheno.2343	MR Egger	10.8857	11	0.452892
Meta GWAS (COPD)	pheno.2408	Inverse variance weighted	8.29589	12	0.761601
Meta GWAS (COPD)	pheno.2408	MR Egger	7.77088	11	0.733669
Meta GWAS (COPD)	pheno.2424	Inverse variance weighted	12.5661	12	0.401353
Meta GWAS (COPD)	pheno.2424	MR Egger	12.4276	11	0.332373
Meta GWAS (COPD)	pheno.2435	Inverse variance weighted	15.4193	12	0.219305
Meta GWAS (COPD)	pheno.2435	MR Egger	12.3811	11	0.33569
Meta GWAS (COPD)	pheno.2498	Inverse variance weighted	7.66154	12	0.810989
Meta GWAS (COPD)	pheno.2498	MR Egger	7.65952	11	0.74344
Meta GWAS (COPD)	pheno.2510	Inverse variance weighted	16.988	12	0.15005
Meta GWAS (COPD)	pheno.2510	MR Egger	16.8196	11	0.113327
Meta GWAS (COPD)	pheno.2597	Inverse variance weighted	11.9771	12	0.447518
Meta GWAS (COPD)	pheno.2597	MR Egger	11.9251	11	0.369297
Meta GWAS (COPD)	pheno.2613	Inverse variance weighted	11.865	12	0.456583
Meta GWAS (COPD)	pheno.2613	MR Egger	11.7546	11	0.382365
Meta GWAS (COPD)	pheno.2619	Inverse variance weighted	15.8677	12	0.19737
Meta GWAS (COPD)	pheno.2619	MR Egger	15.84	11	0.147176
Meta GWAS (COPD)	pheno.2666	Inverse variance weighted	12.4488	12	0.410338
Meta GWAS (COPD)	pheno.2666	MR Egger	12.2716	11	0.343581
Meta GWAS (COPD)	pheno.2692	Inverse variance weighted	12.907	12	0.375833
Meta GWAS (COPD)	pheno.2692	MR Egger	12.6841	11	0.31447
Meta GWAS (COPD)	pheno.2700	Inverse variance weighted	8.08575	12	0.778394
Meta GWAS (COPD)	pheno.2700	MR Egger	7.92321	11	0.720166
Meta GWAS (COPD)	pheno.2743	Inverse variance weighted	11.9774	12	0.447498
Meta GWAS (COPD)	pheno.2743	MR Egger	11.5887	11	0.395339
Meta GWAS (COPD)	pheno.2769	Inverse variance weighted	12.2054	12	0.42933
Meta GWAS (COPD)	pheno.2769	MR Egger	11.7089	11	0.385915
Meta GWAS (COPD)	pheno.2803	Inverse variance weighted	21.5943	12	0.0423259
Meta GWAS (COPD)	pheno.2803	MR Egger	21.526	11	0.0283138
Meta GWAS (COPD)	pheno.2811	Inverse variance weighted	16.7171	12	0.160551
Meta GWAS (COPD)	pheno.2811	MR Egger	16.6393	11	0.119008
Meta GWAS (COPD)	pheno.2839	Inverse variance weighted	21.5355	12	0.0430672
Meta GWAS (COPD)	pheno.2839	MR Egger	21.3913	11	0.0295362
Meta GWAS (COPD)	pheno.2883	Inverse variance weighted	19.5496	12	0.0761002
Meta GWAS (COPD)	pheno.2883	MR Egger	19.4956	11	0.0527564
Meta GWAS (COPD)	pheno.2894	Inverse variance weighted	9.94487	12	0.620797
Meta GWAS (COPD)	pheno.2894	MR Egger	9.94218	11	0.535595
Meta GWAS (COPD)	pheno.2938	Inverse variance weighted	19.6087	12	0.0748597
Meta GWAS (COPD)	pheno.2938	MR Egger	19.6084	11	0.0510097
Meta GWAS (COPD)	pheno.3100	Inverse variance weighted	8.95221	12	0.707007
Meta GWAS (COPD)	pheno.3100	MR Egger	8.91366	11	0.629861
Meta GWAS (COPD)	pheno.3165	Inverse variance weighted	12.5434	12	0.403082
Meta GWAS (COPD)	pheno.3165	MR Egger	12.5039	11	0.326979
Meta GWAS (COPD)	pheno.3215	Inverse variance weighted	17.3707	12	0.136176
Meta GWAS (COPD)	pheno.3215	MR Egger	17.3688	11	0.097431
Meta GWAS (COPD)	pheno.329	Inverse variance weighted	11.8708	12	0.456114
Meta GWAS (COPD)	pheno.329	MR Egger	10.8526	11	0.455695
Meta GWAS (COPD)	pheno.383	Inverse variance weighted	6.74243	12	0.874155
Meta GWAS (COPD)	pheno.383	MR Egger	6.70991	11	0.822065
Meta GWAS (COPD)	pheno.613	Inverse variance weighted	7.34656	12	0.833887
Meta GWAS (COPD)	pheno.613	MR Egger	7.26177	11	0.777506
Meta GWAS (COPD)	pheno.798	Inverse variance weighted	20.7267	12	0.0545287
Meta GWAS (COPD)	pheno.798	MR Egger	20.7121	11	0.0364792
Heterogeneity assessment of the causal effects of COPD on tongue dorsum microbiota
Exposure	ID.outcome	Method	Q	Q_df	Q_pval
Meta GWAS (COPD)	pheno.1046	Inverse variance weighted	10.7819	12	0.547698
Meta GWAS (COPD)	pheno.1046	MR Egger	9.15621	11	0.607476
Meta GWAS (COPD)	pheno.1108	Inverse variance weighted	18.9349	12	0.0901116
Meta GWAS (COPD)	pheno.1108	MR Egger	18.7574	11	0.0655891
Meta GWAS (COPD)	pheno.1127	Inverse variance weighted	11.4245	12	0.492934
Meta GWAS (COPD)	pheno.1127	MR Egger	11.2937	11	0.418999
Meta GWAS (COPD)	pheno.117	Inverse variance weighted	17.3051	12	0.138478
Meta GWAS (COPD)	pheno.117	MR Egger	14.0638	11	0.229485
Meta GWAS (COPD)	pheno.1216	Inverse variance weighted	5.14042	12	0.953123
Meta GWAS (COPD)	pheno.1216	MR Egger	4.77495	11	0.941573
Meta GWAS (COPD)	pheno.1267	Inverse variance weighted	13.0804	12	0.363222
Meta GWAS (COPD)	pheno.1267	MR Egger	12.878	11	0.301371
Meta GWAS (COPD)	pheno.1270	Inverse variance weighted	10.2836	12	0.591093
Meta GWAS (COPD)	pheno.1270	MR Egger	10.2796	11	0.505423
Meta GWAS (COPD)	pheno.1292	Inverse variance weighted	9.39857	12	0.668563
Meta GWAS (COPD)	pheno.1292	MR Egger	9.36443	11	0.588292
Meta GWAS (COPD)	pheno.1369	Inverse variance weighted	8.87717	12	0.713384
Meta GWAS (COPD)	pheno.1369	MR Egger	8.03781	11	0.709913
Meta GWAS (COPD)	pheno.14	Inverse variance weighted	5.4661	12	0.940575
Meta GWAS (COPD)	pheno.14	MR Egger	5.32037	11	0.914664
Meta GWAS (COPD)	pheno.1417	Inverse variance weighted	14.8525	12	0.249601
Meta GWAS (COPD)	pheno.1417	MR Egger	14.8211	11	0.190832
Meta GWAS (COPD)	pheno.1430	Inverse variance weighted	9.45044	12	0.664051
Meta GWAS (COPD)	pheno.1430	MR Egger	9.23451	11	0.600256
Meta GWAS (COPD)	pheno.1510	Inverse variance weighted	15.5651	12	0.211974
Meta GWAS (COPD)	pheno.1510	MR Egger	15.5582	11	0.158343
Meta GWAS (COPD)	pheno.1616	Inverse variance weighted	7.60889	12	0.814899
Meta GWAS (COPD)	pheno.1616	MR Egger	7.56675	11	0.751508
Meta GWAS (COPD)	pheno.1624	Inverse variance weighted	9.64935	12	0.646692
Meta GWAS (COPD)	pheno.1624	MR Egger	9.47889	11	0.577778
Meta GWAS (COPD)	pheno.1818	Inverse variance weighted	16.9737	12	0.150589
Meta GWAS (COPD)	pheno.1818	MR Egger	16.4583	11	0.124953
Meta GWAS (COPD)	pheno.1842	Inverse variance weighted	6.32108	12	0.899039
Meta GWAS (COPD)	pheno.1842	MR Egger	6.01781	11	0.872173
Meta GWAS (COPD)	pheno.1871	Inverse variance weighted	12.4064	12	0.413616
Meta GWAS (COPD)	pheno.1871	MR Egger	12.0212	11	0.36205
Meta GWAS (COPD)	pheno.1939	Inverse variance weighted	6.31626	12	0.899308
Meta GWAS (COPD)	pheno.1939	MR Egger	6.22927	11	0.857637
Meta GWAS (COPD)	pheno.1995	Inverse variance weighted	7.24955	12	0.840691
Meta GWAS (COPD)	pheno.1995	MR Egger	6.74773	11	0.81913
Meta GWAS (COPD)	pheno.2229	Inverse variance weighted	6.65291	12	0.879673
Meta GWAS (COPD)	pheno.2229	MR Egger	6.5439	11	0.834727
Meta GWAS (COPD)	pheno.2312	Inverse variance weighted	9.95671	12	0.619758
Meta GWAS (COPD)	pheno.2312	MR Egger	9.89253	11	0.54008
Meta GWAS (COPD)	pheno.2315	Inverse variance weighted	13.1771	12	0.356301
Meta GWAS (COPD)	pheno.2315	MR Egger	11.7336	11	0.383995
Meta GWAS (COPD)	pheno.2334	Inverse variance weighted	10.7678	12	0.54892
Meta GWAS (COPD)	pheno.2334	MR Egger	10.7456	11	0.464819
Meta GWAS (COPD)	pheno.250	Inverse variance weighted	6.54492	12	0.886166
Meta GWAS (COPD)	pheno.250	MR Egger	6.51552	11	0.836852
Meta GWAS (COPD)	pheno.257	Inverse variance weighted	26.0838	12	0.0104445
Meta GWAS (COPD)	pheno.257	MR Egger	25.9806	11	0.00653321
Meta GWAS (COPD)	pheno.2608	Inverse variance weighted	11.5879	12	0.479319
Meta GWAS (COPD)	pheno.2608	MR Egger	10.9721	11	0.4456
Meta GWAS (COPD)	pheno.2697	Inverse variance weighted	5.55039	12	0.937032
Meta GWAS (COPD)	pheno.2697	MR Egger	5.35438	11	0.912798
Meta GWAS (COPD)	pheno.2699	Inverse variance weighted	12.6149	12	0.397644
Meta GWAS (COPD)	pheno.2699	MR Egger	12.1943	11	0.349216
Meta GWAS (COPD)	pheno.2729	Inverse variance weighted	10.9388	12	0.534167
Meta GWAS (COPD)	pheno.2729	MR Egger	10.9228	11	0.449754
Meta GWAS (COPD)	pheno.2751	Inverse variance weighted	11.2507	12	0.507564
Meta GWAS (COPD)	pheno.2751	MR Egger	10.9843	11	0.444577
Meta GWAS (COPD)	pheno.2764	Inverse variance weighted	11.7782	12	0.463651
Meta GWAS (COPD)	pheno.2764	MR Egger	10.8237	11	0.458153
Meta GWAS (COPD)	pheno.292	Inverse variance weighted	11.2052	12	0.511418
Meta GWAS (COPD)	pheno.292	MR Egger	10.973	11	0.44553
Meta GWAS (COPD)	pheno.3064	Inverse variance weighted	8.1445	12	0.773739
Meta GWAS (COPD)	pheno.3064	MR Egger	8.11144	11	0.703288
Meta GWAS (COPD)	pheno.3478	Inverse variance weighted	10.7255	12	0.552579
Meta GWAS (COPD)	pheno.3478	MR Egger	9.96603	11	0.533445
Meta GWAS (COPD)	pheno.386	Inverse variance weighted	13.1041	12	0.361517
Meta GWAS (COPD)	pheno.386	MR Egger	12.429	11	0.332274
Meta GWAS (COPD)	pheno.476	Inverse variance weighted	4.91725	12	0.960686
Meta GWAS (COPD)	pheno.476	MR Egger	4.8503	11	0.938199
Meta GWAS (COPD)	pheno.720	Inverse variance weighted	12.116	12	0.436412
Meta GWAS (COPD)	pheno.720	MR Egger	12.0859	11	0.357223
Meta GWAS (COPD)	pheno.791	Inverse variance weighted	14.4547	12	0.272618
Meta GWAS (COPD)	pheno.791	MR Egger	14.443	11	0.209441
Meta GWAS (COPD)	pheno.829	Inverse variance weighted	6.43152	12	0.892788
Meta GWAS (COPD)	pheno.829	MR Egger	6.33739	11	0.849931
Meta GWAS (COPD)	pheno.843	Inverse variance weighted	6.34548	12	0.897675
Meta GWAS (COPD)	pheno.843	MR Egger	6.22675	11	0.857814

### Sheet: MR-PRESSO Results
Table S3. Results of reverse MR analysis of oral microbiota and COPD
MR-PRESSO global test results for COPD and salivary microbiota
Exposure	MR Analysis	Causal Estimate	Sd	T-stat	P-value	ID	RSSobs	Global.Test.Pvalue
beta.exposure	Raw	-0.0675757	0.0288542	-2.34197	0.0357568	pheno.1071	10.6711	0.74
beta.exposure	Outlier-corrected					pheno.1071	10.6711	0.74
beta.exposure	Raw	0.0819718	0.0360203	2.27571	0.0404387	pheno.1255	16.8947	0.366667
beta.exposure	Outlier-corrected					pheno.1255	16.8947	0.366667
beta.exposure	Raw	0.0667004	0.0265636	2.51097	0.0260444	pheno.1371	9.13844	0.85
beta.exposure	Outlier-corrected					pheno.1371	9.13844	0.85
beta.exposure	Raw	0.0848258	0.0268611	3.15794	0.00755528	pheno.1372	9.84489	0.823333
beta.exposure	Outlier-corrected					pheno.1372	9.84489	0.823333
beta.exposure	Raw	0.0791646	0.0213159	3.71387	0.00260038	pheno.1532	5.87701	0.98
beta.exposure	Outlier-corrected					pheno.1532	5.87701	0.98
beta.exposure	Raw	-0.0723893	0.0291712	-2.48153	0.0275307	pheno.1533	10.9636	0.763333
beta.exposure	Outlier-corrected					pheno.1533	10.9636	0.763333
beta.exposure	Raw	-0.0711148	0.03334	-2.13302	0.0525595	pheno.2013	14.5376	0.526667
beta.exposure	Outlier-corrected					pheno.2013	14.5376	0.526667
beta.exposure	Raw	-0.0756492	0.0268473	-2.81776	0.0145272	pheno.2063	9.03364	0.87
beta.exposure	Outlier-corrected					pheno.2063	9.03364	0.87
beta.exposure	Raw	0.0910725	0.0367547	2.47785	0.0277223	pheno.2178	16.9981	0.376667
beta.exposure	Outlier-corrected					pheno.2178	16.9981	0.376667
beta.exposure	Raw	-0.0737426	0.0298238	-2.47261	0.0279969	pheno.2256	11.0753	0.753333
beta.exposure	Outlier-corrected					pheno.2256	11.0753	0.753333
beta.exposure	Raw	0.077711	0.0251722	3.08718	0.00865782	pheno.2296	8.20801	0.893333
beta.exposure	Outlier-corrected					pheno.2296	8.20801	0.893333
beta.exposure	Raw	-0.0770868	0.0340043	-2.26698	0.0410978	pheno.2343	14.429	0.503333
beta.exposure	Outlier-corrected					pheno.2343	14.429	0.503333
beta.exposure	Raw	0.078175	0.0278364	2.80837	0.0147907	pheno.2408	10.1453	0.766667
beta.exposure	Outlier-corrected					pheno.2408	10.1453	0.766667
beta.exposure	Raw	0.063865	0.0359389	1.77705	0.0989509	pheno.2424	16.4501	0.356667
beta.exposure	Outlier-corrected					pheno.2424	16.4501	0.356667
beta.exposure	Raw	0.0849361	0.0376132	2.25814	0.0417742	pheno.2435	17.8256	0.31
beta.exposure	Outlier-corrected					pheno.2435	17.8256	0.31
beta.exposure	Raw	0.0568397	0.0304498	1.86667	0.0846614	pheno.2498	11.7566	0.68
beta.exposure	Outlier-corrected					pheno.2498	11.7566	0.68
beta.exposure	Raw	0.0996568	0.0392695	2.53776	0.024759	pheno.2510	19.4735	0.223333
beta.exposure	Outlier-corrected					pheno.2510	19.4735	0.223333
beta.exposure	Raw	0.0587037	0.0371487	1.58024	0.138068	pheno.2597	17.1421	0.303333
beta.exposure	Outlier-corrected					pheno.2597	17.1421	0.303333
beta.exposure	Raw	0.0813741	0.0336986	2.41476	0.0312102	pheno.2613	14.5664	0.52
beta.exposure	Outlier-corrected					pheno.2613	14.5664	0.52
beta.exposure	Raw	0.0767321	0.0397085	1.93239	0.0753979	pheno.2619	19.5088	0.21
beta.exposure	Outlier-corrected					pheno.2619	19.5088	0.21
beta.exposure	Raw	0.0844333	0.0363963	2.31983	0.0372609	pheno.2666	16.6841	0.363333
beta.exposure	Outlier-corrected					pheno.2666	16.6841	0.363333
beta.exposure	Raw	0.0761141	0.0331514	2.29595	0.0389504	pheno.2692	14.9339	0.483333
beta.exposure	Outlier-corrected					pheno.2692	14.9339	0.483333
beta.exposure	Raw	-0.0715215	0.0278483	-2.56825	0.023371	pheno.2700	9.83897	0.8
beta.exposure	Outlier-corrected					pheno.2700	9.83897	0.8
beta.exposure	Raw	0.0711547	0.0358188	1.98652	0.0684721	pheno.2743	16.5274	0.366667
beta.exposure	Outlier-corrected					pheno.2743	16.5274	0.366667
beta.exposure	Raw	0.0734485	0.0333182	2.20446	0.0461183	pheno.2769	14.9387	0.47
beta.exposure	Outlier-corrected					pheno.2769	14.9387	0.47
beta.exposure	Raw	0.0949432	0.0443909	2.1388	0.0520085	pheno.2803	23.9353	0.0933333
beta.exposure	Outlier-corrected					pheno.2803	23.9353	0.0933333
beta.exposure	Raw	0.0913687	0.0391259	2.33525	0.0362074	pheno.2811	20.0706	0.176667
beta.exposure	Outlier-corrected					pheno.2811	20.0706	0.176667
beta.exposure	Raw	0.0948184	0.0439242	2.15868	0.0501544	pheno.2839	24.4539	0.0966667
beta.exposure	Outlier-corrected					pheno.2839	24.4539	0.0966667
beta.exposure	Raw	0.0927923	0.042027	2.20792	0.0458256	pheno.2883	22.369	0.143333
beta.exposure	Outlier-corrected					pheno.2883	22.369	0.143333
beta.exposure	Raw	0.0821256	0.0299311	2.74382	0.0167343	pheno.2894	11.5236	0.756667
beta.exposure	Outlier-corrected					pheno.2894	11.5236	0.756667
beta.exposure	Raw	0.090342	0.0421546	2.14311	0.051601	pheno.2938	22.4755	0.14
beta.exposure	Outlier-corrected					pheno.2938	22.4755	0.14
beta.exposure	Raw	-0.074453	0.0282428	-2.63617	0.0205449	pheno.3100	11.2336	0.756667
beta.exposure	Outlier-corrected					pheno.3100	11.2336	0.756667
beta.exposure	Raw	-0.0676059	0.0368196	-1.83614	0.0893063	pheno.3165	17.8151	0.293333
beta.exposure	Outlier-corrected					pheno.3165	17.8151	0.293333
beta.exposure	Raw	0.0768204	0.042903	1.79056	0.0966664	pheno.3215	22.9842	0.136667
beta.exposure	Outlier-corrected					pheno.3215	22.9842	0.136667
beta.exposure	Raw	-0.0893897	0.0332048	-2.69207	0.018471	pheno.329	14.2338	0.573333
beta.exposure	Outlier-corrected					pheno.329	14.2338	0.573333
beta.exposure	Raw	0.0637228	0.029759	2.1413	0.0517721	pheno.383	11.6068	0.713333
beta.exposure	Outlier-corrected					pheno.383	11.6068	0.713333
beta.exposure	Raw	-0.0645101	0.027245	-2.36778	0.0340769	pheno.613	9.38555	0.843333
beta.exposure	Outlier-corrected					pheno.613	9.38555	0.843333
beta.exposure	Raw	-0.0914444	0.0440262	-2.07705	0.0581834	pheno.798	24.0303	0.0966667
beta.exposure	Outlier-corrected					pheno.798	24.0303	0.0966667
MR-PRESSO global test results for COPD and tongue dorsum microbiota
Exposure	MR Analysis	Causal Estimate	Sd	T-stat	P-value	ID	RSSobs	Global.Test.Pvalue
beta.exposure	Raw	-0.0606064	0.0320533	-1.8908	0.0811458	pheno.1046	14.6726	0.413333
beta.exposure	Outlier-corrected					pheno.1046	14.6726	0.413333
beta.exposure	Raw	-0.116968	0.0416473	-2.80854	0.014786	pheno.1108	23.7208	0.0933333
beta.exposure	Outlier-corrected					pheno.1108	23.7208	0.0933333
beta.exposure	Raw	-0.063749	0.0318212	-2.00335	0.0664408	pheno.1127	13.5723	0.546667
beta.exposure	Outlier-corrected					pheno.1127	13.5723	0.546667
beta.exposure	Raw	-0.0875116	0.0387976	-2.25559	0.0419715	pheno.117	19.5488	0.24
beta.exposure	Outlier-corrected					pheno.117	19.5488	0.24
beta.exposure	Raw	-0.0924873	0.0248314	-3.72461	0.00254773	pheno.1216	8.37863	0.913333
beta.exposure	Outlier-corrected					pheno.1216	8.37863	0.913333
beta.exposure	Raw	-0.078078	0.034447	-2.26661	0.0411255	pheno.1267	15.8971	0.38
beta.exposure	Outlier-corrected					pheno.1267	15.8971	0.38
beta.exposure	Raw	0.0972822	0.0309451	3.1437	0.00776525	pheno.1270	12.6027	0.593333
beta.exposure	Outlier-corrected					pheno.1270	12.6027	0.593333
beta.exposure	Raw	0.0824492	0.0292539	2.8184	0.0145095	pheno.1292	11.3525	0.726667
beta.exposure	Outlier-corrected					pheno.1292	11.3525	0.726667
beta.exposure	Raw	0.0858292	0.0300166	2.85939	0.0134133	pheno.1369	12.1358	0.686667
beta.exposure	Outlier-corrected					pheno.1369	12.1358	0.686667
beta.exposure	Raw	0.0702807	0.0230697	3.04645	0.00936379	pheno.14	7.30256	0.946667
beta.exposure	Outlier-corrected					pheno.14	7.30256	0.946667
beta.exposure	Raw	0.087575	0.0361418	2.42309	0.0307265	pheno.1417	18.3517	0.283333
beta.exposure	Outlier-corrected					pheno.1417	18.3517	0.283333
beta.exposure	Raw	-0.0666133	0.0307333	-2.16746	0.0493554	pheno.1430	12.2863	0.64
beta.exposure	Outlier-corrected					pheno.1430	12.2863	0.64
beta.exposure	Raw	-0.0737088	0.0388833	-1.89564	0.080457	pheno.1510	20.5483	0.166667
beta.exposure	Outlier-corrected					pheno.1510	20.5483	0.166667
beta.exposure	Raw	0.0742178	0.0257953	2.87718	0.0129634	pheno.1616	8.96861	0.876667
beta.exposure	Outlier-corrected					pheno.1616	8.96861	0.876667
beta.exposure	Raw	0.070314	0.0289577	2.42816	0.0304358	pheno.1624	11.1492	0.74
beta.exposure	Outlier-corrected					pheno.1624	11.1492	0.74
beta.exposure	Raw	-0.0634404	0.0510347	-1.24308	0.23579	pheno.1818	35.892	0.00333333
beta.exposure	Outlier-corrected	-0.0951507	0.0409743	-2.32221	0.0386125	pheno.1818	35.892	0.00333333
beta.exposure	Raw	-0.0675606	0.0256031	-2.63876	0.0204439	pheno.1842	8.94685	0.88
beta.exposure	Outlier-corrected					pheno.1842	8.94685	0.88
beta.exposure	Raw	-0.0841598	0.0342425	-2.45776	0.02879	pheno.1871	16.1117	0.39
beta.exposure	Outlier-corrected					pheno.1871	16.1117	0.39
beta.exposure	Raw	-0.0698703	0.025004	-2.79436	0.0151928	pheno.1939	8.33066	0.926667
beta.exposure	Outlier-corrected					pheno.1939	8.33066	0.926667
beta.exposure	Raw	-0.0696933	0.0263673	-2.64317	0.0202733	pheno.1995	9.61645	0.823333
beta.exposure	Outlier-corrected					pheno.1995	9.61645	0.823333
beta.exposure	Raw	-0.0721231	0.0240825	-2.99483	0.0103412	pheno.2229	7.90529	0.9
beta.exposure	Outlier-corrected					pheno.2229	7.90529	0.9
beta.exposure	Raw	-0.0668255	0.0320123	-2.0875	0.0570927	pheno.2312	13.889	0.516667
beta.exposure	Outlier-corrected					pheno.2312	13.889	0.516667
beta.exposure	Raw	-0.0907038	0.0349929	-2.59207	0.0223397	pheno.2315	16.7765	0.34
beta.exposure	Outlier-corrected					pheno.2315	16.7765	0.34
beta.exposure	Raw	-0.0598406	0.0335628	-1.78294	0.0979482	pheno.2334	14.5512	0.496667
beta.exposure	Outlier-corrected					pheno.2334	14.5512	0.496667
beta.exposure	Raw	-0.0521809	0.028646	-1.82158	0.091601	pheno.250	11.3026	0.786667
beta.exposure	Outlier-corrected					pheno.250	11.3026	0.786667
beta.exposure	Raw	-0.102152	0.0476501	-2.1438	0.0515363	pheno.257	30.4986	0.00666667
beta.exposure	Outlier-corrected					pheno.257	30.4986	0.00666667
beta.exposure	Raw	0.0739448	0.0318799	2.31948	0.0372851	pheno.2608	13.1927	0.603333
beta.exposure	Outlier-corrected					pheno.2608	13.1927	0.603333
beta.exposure	Raw	0.0912332	0.0221005	4.12811	0.0011889	pheno.2697	6.13166	0.976667
beta.exposure	Outlier-corrected					pheno.2697	6.13166	0.976667
beta.exposure	Raw	-0.0760156	0.0327148	-2.32359	0.0370015	pheno.2699	15.4733	0.43
beta.exposure	Outlier-corrected					pheno.2699	15.4733	0.43
beta.exposure	Raw	0.0778923	0.0323233	2.40979	0.0315022	pheno.2729	13.8277	0.526667
beta.exposure	Outlier-corrected					pheno.2729	13.8277	0.526667
beta.exposure	Raw	0.0790697	0.0313285	2.52389	0.0254164	pheno.2751	12.8359	0.613333
beta.exposure	Outlier-corrected					pheno.2751	12.8359	0.613333
beta.exposure	Raw	-0.0747771	0.0308974	-2.42017	0.0308951	pheno.2764	13.9269	0.576667
beta.exposure	Outlier-corrected					pheno.2764	13.9269	0.576667
beta.exposure	Raw	0.0783268	0.0312673	2.50507	0.0263356	pheno.292	12.9475	0.573333
beta.exposure	Outlier-corrected					pheno.292	12.9475	0.573333
beta.exposure	Raw	-0.0673369	0.0269455	-2.499	0.0266388	pheno.3064	9.62652	0.826667
beta.exposure	Outlier-corrected					pheno.3064	9.62652	0.826667
beta.exposure	Raw	0.0832637	0.0346975	2.3997	0.0321029	pheno.3478	16.3591	0.376667
beta.exposure	Outlier-corrected					pheno.3478	16.3591	0.376667
beta.exposure	Raw	0.0787789	0.0336592	2.34048	0.0358562	pheno.386	15.1298	0.466667
beta.exposure	Outlier-corrected					pheno.386	15.1298	0.466667
beta.exposure	Raw	-0.0774648	0.0221739	-3.49351	0.00396307	pheno.476	6.2927	0.96
beta.exposure	Outlier-corrected					pheno.476	6.2927	0.96
beta.exposure	Raw	-0.0617159	0.0329734	-1.87168	0.0839199	pheno.720	15.285	0.463333
beta.exposure	Outlier-corrected					pheno.720	15.285	0.463333
beta.exposure	Raw	0.0867289	0.035693	2.42985	0.0303392	pheno.791	16.8416	0.343333
beta.exposure	Outlier-corrected					pheno.791	16.8416	0.343333
beta.exposure	Raw	-0.0725961	0.0305073	-2.37963	0.0333307	pheno.829	12.3285	0.676667
beta.exposure	Outlier-corrected					pheno.829	12.3285	0.676667
beta.exposure	Raw	0.0676255	0.023622	2.86282	0.0133253	pheno.843	7.47945	0.96
beta.exposure	Outlier-corrected					pheno.843	7.47945	0.96

### Sheet: Egger Intercept Results
Table S3. Results of reverse MR analysis of oral microbiota and COPD
MR-Egger intercept for COPD and salivary microbiota
Exposure	ID.outcome	Egger_intercept	SE	Pval
Meta GWAS (COPD)	pheno.1071	0.0234374	0.0304534	0.457736
Meta GWAS (COPD)	pheno.1255	-0.00277538	0.0345196	0.937363
Meta GWAS (COPD)	pheno.1371	0.00448474	0.0302536	0.884837
Meta GWAS (COPD)	pheno.1372	-0.0128218	0.0296915	0.674204
Meta GWAS (COPD)	pheno.1532	-0.0216936	0.0308005	0.495871
Meta GWAS (COPD)	pheno.1533	0.0129679	0.0305584	0.679481
Meta GWAS (COPD)	pheno.2013	0.00210137	0.0324149	0.949475
Meta GWAS (COPD)	pheno.2063	-0.0135325	0.0307016	0.667912
Meta GWAS (COPD)	pheno.2178	-0.00917373	0.0354961	0.800836
Meta GWAS (COPD)	pheno.2256	0.036579	0.0309875	0.26272
Meta GWAS (COPD)	pheno.2296	-0.0357562	0.0306431	0.267941
Meta GWAS (COPD)	pheno.2343	-0.0053717	0.0308227	0.864813
Meta GWAS (COPD)	pheno.2408	-0.0221867	0.0306202	0.483839
Meta GWAS (COPD)	pheno.2424	0.011312	0.0323151	0.73291
Meta GWAS (COPD)	pheno.2435	-0.0532587	0.0324166	0.128644
Meta GWAS (COPD)	pheno.2498	0.00137201	0.0305268	0.964957
Meta GWAS (COPD)	pheno.2510	-0.0125315	0.0377614	0.746232
Meta GWAS (COPD)	pheno.2597	-0.00702033	0.0320569	0.830663
Meta GWAS (COPD)	pheno.2613	0.0101495	0.031586	0.753983
Meta GWAS (COPD)	pheno.2619	0.00509606	0.0367283	0.892155
Meta GWAS (COPD)	pheno.2666	-0.0129112	0.0323878	0.697786
Meta GWAS (COPD)	pheno.2692	-0.014028	0.0319065	0.668695
Meta GWAS (COPD)	pheno.2700	-0.0121819	0.030216	0.694556
Meta GWAS (COPD)	pheno.2743	-0.0190167	0.0313085	0.555918
Meta GWAS (COPD)	pheno.2769	-0.0213843	0.031313	0.508785
Meta GWAS (COPD)	pheno.2803	0.00803786	0.0429997	0.85512
Meta GWAS (COPD)	pheno.2811	-0.00845504	0.0372659	0.824675
Meta GWAS (COPD)	pheno.2839	-0.0114981	0.0422224	0.790418
Meta GWAS (COPD)	pheno.2883	-0.0070763	0.040556	0.864656
Meta GWAS (COPD)	pheno.2894	-0.00158534	0.0305721	0.959573
Meta GWAS (COPD)	pheno.2938	0.000547235	0.0406693	0.989505
Meta GWAS (COPD)	pheno.3100	-0.00591179	0.0301132	0.847941
Meta GWAS (COPD)	pheno.3165	-0.00611632	0.032826	0.855581
Meta GWAS (COPD)	pheno.3215	-0.00137441	0.0389619	0.972492
Meta GWAS (COPD)	pheno.329	0.0311697	0.0308903	0.334634
Meta GWAS (COPD)	pheno.383	0.00546104	0.0302824	0.860167
Meta GWAS (COPD)	pheno.613	-0.00886962	0.0304603	0.776326
Meta GWAS (COPD)	pheno.798	0.00368079	0.0418366	0.931474
MR-Egger intercept for COPD and tongue dorsum microbiota
Exposure	ID.outcome	Egger_intercept	SE	Pval
Meta GWAS (COPD)	pheno.1046	0.0373696	0.0293091	0.228575
Meta GWAS (COPD)	pheno.1108	-0.0125542	0.0389152	0.753043
Meta GWAS (COPD)	pheno.1127	-0.0108439	0.0303806	0.727894
Meta GWAS (COPD)	pheno.117	0.0540501	0.0339463	0.139642
Meta GWAS (COPD)	pheno.1216	0.0182105	0.0301228	0.557747
Meta GWAS (COPD)	pheno.1267	-0.0135994	0.0327079	0.685566
Meta GWAS (COPD)	pheno.1270	-0.00188026	0.0297419	0.950726
Meta GWAS (COPD)	pheno.1292	-0.00558269	0.0302141	0.856771
Meta GWAS (COPD)	pheno.1369	-0.0274342	0.0299445	0.379226
Meta GWAS (COPD)	pheno.14	0.0112036	0.0293489	0.709927
Meta GWAS (COPD)	pheno.1417	-0.00527675	0.0345756	0.881465
Meta GWAS (COPD)	pheno.1430	0.014024	0.0301793	0.651217
Meta GWAS (COPD)	pheno.1510	0.00248701	0.0353789	0.945219
Meta GWAS (COPD)	pheno.1616	0.00613818	0.0298981	0.841085
Meta GWAS (COPD)	pheno.1624	0.0124066	0.030049	0.687629
Meta GWAS (COPD)	pheno.1818	0.0214248	0.0365017	0.569085
Meta GWAS (COPD)	pheno.1842	0.0165148	0.0299887	0.592847
Meta GWAS (COPD)	pheno.1871	0.0186502	0.0314134	0.56472
Meta GWAS (COPD)	pheno.1939	0.00890635	0.0301973	0.773533
Meta GWAS (COPD)	pheno.1995	0.0209083	0.029515	0.493438
Meta GWAS (COPD)	pheno.2229	-0.00991426	0.0300275	0.747472
Meta GWAS (COPD)	pheno.2312	0.00747751	0.0295138	0.804665
Meta GWAS (COPD)	pheno.2315	0.0358469	0.0308154	0.269329
Meta GWAS (COPD)	pheno.2334	-0.0044865	0.0301205	0.884287
Meta GWAS (COPD)	pheno.250	0.00509709	0.0297304	0.866988
Meta GWAS (COPD)	pheno.257	-0.00966841	0.0462462	0.838219
Meta GWAS (COPD)	pheno.2608	-0.023581	0.0300514	0.449206
Meta GWAS (COPD)	pheno.2697	0.0133805	0.0302222	0.666536
Meta GWAS (COPD)	pheno.2699	0.0192477	0.0312503	0.550478
Meta GWAS (COPD)	pheno.2729	-0.00376165	0.0296965	0.901487
Meta GWAS (COPD)	pheno.2751	-0.0154097	0.0298571	0.61599
Meta GWAS (COPD)	pheno.2764	0.0283728	0.0290401	0.349557
Meta GWAS (COPD)	pheno.292	-0.0144966	0.0300808	0.639308
Meta GWAS (COPD)	pheno.3064	-0.00551362	0.030325	0.859033
Meta GWAS (COPD)	pheno.3478	-0.0257358	0.0295315	0.402119
Meta GWAS (COPD)	pheno.386	-0.0246427	0.0318802	0.455826
Meta GWAS (COPD)	pheno.476	-0.00782978	0.0302589	0.800599
Meta GWAS (COPD)	pheno.720	-0.00518284	0.0313234	0.871582
Meta GWAS (COPD)	pheno.791	0.00324522	0.0343877	0.926511
Meta GWAS (COPD)	pheno.829	-0.00917437	0.0299043	0.764732
Meta GWAS (COPD)	pheno.843	0.0103431	0.0300181	0.736921

### Sheet: Steiger directionality Results
Table S3. Results of reverse MR analysis of oral microbiota and COPD
MR-PRESSO global test results for COPD and salivary microbiota
ID.exposure	ID.outcome	SNP_r2.exposure	SNP_r2.outcome	Correct_causal_direction	Steiger_pval
Meta GWAS (COPD)	pheno.1071	0.0044868	0.00698623	FALSE	0.471198
Meta GWAS (COPD)	pheno.1255	0.0044868	0.010855	FALSE	0.10537
Meta GWAS (COPD)	pheno.1371	0.0044868	0.00623148	FALSE	0.602985
Meta GWAS (COPD)	pheno.1372	0.0044868	0.00790597	FALSE	0.340784
Meta GWAS (COPD)	pheno.1532	0.0044868	0.00539502	FALSE	0.779039
Meta GWAS (COPD)	pheno.1533	0.0044868	0.00736495	FALSE	0.414245
Meta GWAS (COPD)	pheno.2013	0.0044868	0.00871296	FALSE	0.251325
Meta GWAS (COPD)	pheno.2063	0.0044868	0.00672254	FALSE	0.514402
Meta GWAS (COPD)	pheno.2178	0.0044868	0.0117558	FALSE	0.0717387
Meta GWAS (COPD)	pheno.2256	0.0044868	0.00750071	FALSE	0.395836
Meta GWAS (COPD)	pheno.2296	0.0044868	0.00640727	FALSE	0.571149
Meta GWAS (COPD)	pheno.2343	0.0044868	0.00929106	FALSE	0.201568
Meta GWAS (COPD)	pheno.2408	0.0044868	0.00727361	FALSE	0.42726
Meta GWAS (COPD)	pheno.2424	0.0044868	0.00946777	FALSE	0.186986
Meta GWAS (COPD)	pheno.2435	0.0044868	0.0115248	FALSE	0.078952
Meta GWAS (COPD)	pheno.2498	0.0044868	0.00689702	FALSE	0.485412
Meta GWAS (COPD)	pheno.2510	0.0044868	0.0134962	FALSE	0.0322464
Meta GWAS (COPD)	pheno.2597	0.0044868	0.00951671	FALSE	0.184712
Meta GWAS (COPD)	pheno.2613	0.0044868	0.00963936	FALSE	0.175624
Meta GWAS (COPD)	pheno.2619	0.0044868	0.0118357	FALSE	0.0688859
Meta GWAS (COPD)	pheno.2666	0.0044868	0.0108681	FALSE	0.104782
Meta GWAS (COPD)	pheno.2692	0.0044868	0.00958967	FALSE	0.179393
Meta GWAS (COPD)	pheno.2700	0.0044868	0.00697554	FALSE	0.47211
Meta GWAS (COPD)	pheno.2743	0.0044868	0.00982013	FALSE	0.16259
Meta GWAS (COPD)	pheno.2769	0.0044868	0.00908819	FALSE	0.219267
Meta GWAS (COPD)	pheno.2803	0.0044868	0.015511	FALSE	0.0124841
Meta GWAS (COPD)	pheno.2811	0.0044868	0.0128925	FALSE	0.0423482
Meta GWAS (COPD)	pheno.2839	0.0044868	0.015599	FALSE	0.0116238
Meta GWAS (COPD)	pheno.2883	0.0044868	0.014292	FALSE	0.0221421
Meta GWAS (COPD)	pheno.2894	0.0044868	0.008284	FALSE	0.29671
Meta GWAS (COPD)	pheno.2938	0.0044868	0.0141842	FALSE	0.0234636
Meta GWAS (COPD)	pheno.3100	0.0044868	0.00738796	FALSE	0.410565
Meta GWAS (COPD)	pheno.3165	0.0044868	0.00995035	FALSE	0.156418
Meta GWAS (COPD)	pheno.3215	0.0044868	0.0131898	FALSE	0.0382662
Meta GWAS (COPD)	pheno.329	0.0044868	0.00992069	FALSE	0.157879
Meta GWAS (COPD)	pheno.383	0.0044868	0.00717418	FALSE	0.442674
Meta GWAS (COPD)	pheno.613	0.0044868	0.00624749	FALSE	0.600381
Meta GWAS (COPD)	pheno.798	0.0044868	0.0151639	FALSE	0.0144264
MR-PRESSO global test results for COPD and salivary microbiota
ID.exposure	ID.outcome	SNP_r2.exposure	SNP_r2.outcome	Correct_causal_direction	Steiger_pval
Meta GWAS (COPD)	pheno.1046	0.0044868	0.00794708	FALSE	0.324257
Meta GWAS (COPD)	pheno.1108	0.0044868	0.0163818	FALSE	0.00653654
Meta GWAS (COPD)	pheno.1127	0.0044868	0.00771095	FALSE	0.355122
Meta GWAS (COPD)	pheno.117	0.0044868	0.0121484	FALSE	0.0544346
Meta GWAS (COPD)	pheno.1216	0.0044868	0.00730688	FALSE	0.410479
Meta GWAS (COPD)	pheno.1267	0.0044868	0.00948345	FALSE	0.176895
Meta GWAS (COPD)	pheno.1270	0.0044868	0.00996913	FALSE	0.144267
Meta GWAS (COPD)	pheno.1292	0.0044868	0.00787316	FALSE	0.333547
Meta GWAS (COPD)	pheno.1369	0.0044868	0.00853582	FALSE	0.258467
Meta GWAS (COPD)	pheno.14	0.0044868	0.00551295	FALSE	0.746617
Meta GWAS (COPD)	pheno.1417	0.0044868	0.0111356	FALSE	0.0861083
Meta GWAS (COPD)	pheno.1430	0.0044868	0.00743963	FALSE	0.393976
Meta GWAS (COPD)	pheno.1510	0.0044868	0.0113607	FALSE	0.0777032
Meta GWAS (COPD)	pheno.1616	0.0044868	0.00636063	FALSE	0.570716
Meta GWAS (COPD)	pheno.1624	0.0044868	0.00704027	FALSE	0.451943
Meta GWAS (COPD)	pheno.1818	0.0044868	0.0170758	FALSE	0.0045012
Meta GWAS (COPD)	pheno.1842	0.0044868	0.00587133	FALSE	0.669289
Meta GWAS (COPD)	pheno.1871	0.0044868	0.0099519	FALSE	0.145427
Meta GWAS (COPD)	pheno.1939	0.0044868	0.00577763	FALSE	0.689735
Meta GWAS (COPD)	pheno.1995	0.0044868	0.00642369	FALSE	0.559255
Meta GWAS (COPD)	pheno.2229	0.0044868	0.00567782	FALSE	0.710264
Meta GWAS (COPD)	pheno.2312	0.0044868	0.00819339	FALSE	0.29529
Meta GWAS (COPD)	pheno.2315	0.0044868	0.0109158	FALSE	0.0956678
Meta GWAS (COPD)	pheno.2334	0.0044868	0.00807723	FALSE	0.309204
Meta GWAS (COPD)	pheno.250	0.0044868	0.00607141	FALSE	0.626909
Meta GWAS (COPD)	pheno.257	0.0044868	0.0177592	FALSE	0.0031354
Meta GWAS (COPD)	pheno.2608	0.0044868	0.00830752	FALSE	0.282799
Meta GWAS (COPD)	pheno.2697	0.0044868	0.00653714	FALSE	0.540613
Meta GWAS (COPD)	pheno.2699	0.0044868	0.00893497	FALSE	0.219809
Meta GWAS (COPD)	pheno.2729	0.0044868	0.00894998	FALSE	0.219613
Meta GWAS (COPD)	pheno.2751	0.0044868	0.00856576	FALSE	0.25579
Meta GWAS (COPD)	pheno.2764	0.0044868	0.00853479	FALSE	0.257753
Meta GWAS (COPD)	pheno.292	0.0044868	0.00836508	FALSE	0.276672
Meta GWAS (COPD)	pheno.3064	0.0044868	0.00613106	FALSE	0.616224
Meta GWAS (COPD)	pheno.3478	0.0044868	0.0103397	FALSE	0.121594
Meta GWAS (COPD)	pheno.386	0.0044868	0.00934858	FALSE	0.186592
Meta GWAS (COPD)	pheno.476	0.0044868	0.00547819	FALSE	0.755817
Meta GWAS (COPD)	pheno.720	0.0044868	0.00806218	FALSE	0.310743
Meta GWAS (COPD)	pheno.791	0.0044868	0.0107313	FALSE	0.10329
Meta GWAS (COPD)	pheno.829	0.0044868	0.00784264	FALSE	0.339065
Meta GWAS (COPD)	pheno.843	0.0044868	0.00528799	FALSE	0.7993
