## Supplementary Table 4 for "The Association Between Oral Microbiota and Chronic Obstructive Pulmonary Disease: An Integrated Study of Genetic Causal Inference and Bioinformatics Analysis"

### Sheet: Forward MR SNP mapping
Supplementary Table 4. SNP Mapping Results
Results of SNP mapping for the forward MR analysis of oral microbiota and COPD (GRCH37/hg19)
SNP	Chromosome	Position	Variant	Strand	Gene	Symbol	Transcript	Predicted Function	CDNA Position	CDS Position	AA Position	AA Change	Detail	Splice Distance
rs2294935	chr1	6085319	C|T	1	KCNAB2	ENSG00000069424	ENST00000462676	intronic	None	None	None	None	None	71
rs2294935	chr1	6085319	C|T	1	KCNAB2	ENSG00000069424	ENST00000472700	intronic	None	None	None	None	None	71
rs2294935	chr1	6085319	C|T	1	KCNAB2	ENSG00000069424	ENST00000164247	intronic	None	None	None	None	None	71
rs2294935	chr1	6085319	C|T	1	KCNAB2	ENSG00000069424	ENST00000341524	intronic	None	None	None	None	None	71
rs2294935	chr1	6085319	C|T	1	KCNAB2	ENSG00000069424	ENST00000352527	intronic	None	None	None	None	None	71
rs2294935	chr1	6085319	C|T	1	KCNAB2	ENSG00000069424	ENST00000378083	intronic	None	None	None	None	None	71
rs2294935	chr1	6085319	C|T	1	KCNAB2	ENSG00000069424	ENST00000378092	intronic	None	None	None	None	None	71
rs2294935	chr1	6085319	C|T	1	KCNAB2	ENSG00000069424	ENST00000378097	intronic	None	None	None	None	None	71
rs2294935	chr1	6085319	C|T	1	KCNAB2	ENSG00000069424	ENST00000389632	intronic	None	None	None	None	None	71
rs2294935	chr1	6085319	C|T	1	KCNAB2	ENSG00000069424	ENST00000428161	intronic	None	None	None	None	None	71
rs2294935	chr1	6085319	C|T	1	KCNAB2	ENSG00000069424	ENST00000458166	intronic	None	None	None	None	None	71
rs2294935	chr1	6085319	C|T	1	KCNAB2	ENSG00000069424	ENST00000602612	intronic	None	None	None	None	None	71
rs2294935	chr1	6085319	C|T	1	KCNAB2	ENSG00000069424	ENST00000378111	intronic	None	None	None	None	None	71
rs2294935	chr1	6085319	C|T	1	KCNAB2	ENSG00000069424	ENST00000435937	3downstream	None	None	None	None	None	None
rs1750850	chr1	7501702	G|H	1	CAMTA1	ENSG00000171735	ENST00000303635	intronic	None	None	None	None	None	33801
rs2483676	chr1	10501406	T|C	1	PEX14	ENSG00000142655	ENST00000472851	non-coding intronic	None	None	None	None	None	6085
rs2483676	chr1	10501406	T|C	1	PEX14	ENSG00000142655	ENST00000356607	intronic	None	None	None	None	None	6085
rs2483676	chr1	10501406	T|C	1	PEX14	ENSG00000142655	ENST00000491661	intronic	None	None	None	None	None	6085
rs35970964	chr1	21929261	C|T	1	HSPG2	ENSG00000142798	ENST00000374695	intronic	None	None	None	None	None	7894
rs34092336	chr1	23061539	G|A	1	AL031428.1	ENSG00000240553	ENST00000427154	non-coding intronic	None	None	None	None	None	26259
rs34092336	chr1	23061539	G|A	1	KDM1A	ENSG00000004487	ENST00000400181	intronic	None	None	None	None	None	2372
rs34092336	chr1	23061539	G|A	1	KDM1A	ENSG00000004487	ENST00000356634	intronic	None	None	None	None	None	2372
rs34092336	chr1	23061539	G|A	1	KDM1A	ENSG00000004487	ENST00000465864	intronic	None	None	None	None	None	2372
rs585268	chr1	34751775	T|G	1	SMIM12	ENSG00000163866	ENST00000426886	intronic	None	None	None	None	None	33366
rs23705	chr1	57185819	A|C	1	DAB1	ENSG00000173406	ENST00000332102	intronic	None	None	None	None	None	40390
rs23705	chr1	57185819	A|C	1	DAB1	ENSG00000173406	ENST00000371230	intronic	None	None	None	None	None	40390
rs23705	chr1	57185819	A|C	1	DAB1	ENSG00000173406	ENST00000371231	intronic	None	None	None	None	None	40390
rs23705	chr1	57185819	A|C	1	DAB1	ENSG00000173406	ENST00000371232	intronic	None	None	None	None	None	40390
rs23705	chr1	57185819	A|C	1	DAB1	ENSG00000173406	ENST00000371236	intronic	None	None	None	None	None	40390
rs23705	chr1	57185819	A|C	1	DAB1	ENSG00000173406	ENST00000414851	intronic	None	None	None	None	None	40390
rs23705	chr1	57185819	A|C	1	DAB1	ENSG00000173406	ENST00000420954	intronic	None	None	None	None	None	40390
rs23705	chr1	57185819	A|C	1	DAB1	ENSG00000173406	ENST00000473821	non-coding intronic	None	None	None	None	None	40390
rs23705	chr1	57185819	A|C	1	DAB1	ENSG00000173406	ENST00000485760	non-coding intronic	None	None	None	None	None	40390
rs17356825	chr1	61400323	C|T	1	NFIA	ENSG00000162599	ENST00000485903	intronic	None	None	None	None	None	3781
rs17356825	chr1	61400323	C|T	1	NFIA	ENSG00000162599	ENST00000371184	intronic	None	None	None	None	None	3781
rs17356825	chr1	61400323	C|T	1	NFIA	ENSG00000162599	ENST00000371185	intronic	None	None	None	None	None	3781
rs17356825	chr1	61400323	C|T	1	NFIA	ENSG00000162599	ENST00000371187	intronic	None	None	None	None	None	3781
rs17356825	chr1	61400323	C|T	1	NFIA	ENSG00000162599	ENST00000371189	intronic	None	None	None	None	None	3781
rs17356825	chr1	61400323	C|T	1	NFIA	ENSG00000162599	ENST00000371191	intronic	None	None	None	None	None	3781
rs17356825	chr1	61400323	C|T	1	NFIA	ENSG00000162599	ENST00000403491	intronic	None	None	None	None	None	3781
rs17356825	chr1	61400323	C|T	1	NFIA	ENSG00000162599	ENST00000407417	intronic	None	None	None	None	None	3781
rs17356825	chr1	61400323	C|T	1	NFIA	ENSG00000162599	ENST00000479364	non-coding intronic	None	None	None	None	None	3781
rs17356825	chr1	61400323	C|T	1	NFIA	ENSG00000162599	ENST00000482020	intronic	None	None	None	None	None	3781
rs57550775	chr1	66076342	G|W	1	PDE4B	ENSG00000184588	ENST00000329654	intronic	None	None	None	None	None	157507
rs57550775	chr1	66076342	G|W	1	PDE4B	ENSG00000184588	ENST00000341517	intronic	None	None	None	None	None	157507
rs57550775	chr1	66076342	G|W	1	PDE4B	ENSG00000184588	ENST00000531358	non-coding intronic	None	None	None	None	None	36428
rs57550775	chr1	66076342	G|W	1	PDE4B	ENSG00000184588	ENST00000423207	intronic	None	None	None	None	None	83200
rs57550775	chr1	66076342	G|W	1	PDE4B	ENSG00000184588	ENST00000526666	non-coding intronic	None	None	None	None	None	27452
rs57550775	chr1	66076342	G|W	1	PDE4B	ENSG00000184588	ENST00000532040	non-coding intronic	None	None	None	None	None	13385
rs17424885	chr1	66246439	G|A	1	PDE4B	ENSG00000184588	ENST00000329654	intronic	None	None	None	None	None	1021
rs17424885	chr1	66246439	G|A	1	PDE4B	ENSG00000184588	ENST00000341517	intronic	None	None	None	None	None	1021
rs17424885	chr1	66246439	G|A	1	PDE4B	ENSG00000184588	ENST00000423207	intronic	None	None	None	None	None	1021
rs17424885	chr1	66246439	G|A	1	PDE4B	ENSG00000184588	ENST00000526666	non-coding intronic	None	None	None	None	None	1021
rs17424885	chr1	66246439	G|A	1	PDE4B	ENSG00000184588	ENST00000532040	non-coding intronic	None	None	None	None	None	1021
rs17424885	chr1	66246439	G|A	1	PDE4B	ENSG00000184588	ENST00000412480	intronic	None	None	None	None	None	1021
rs2151848	chr1	94072004	G|C	1	ABCA4	ENSG00000198691	ENST00000370225	intronic	None	None	None	None	None	5686
rs2151848	chr1	94072004	G|C	1	ABCA4	ENSG00000198691	ENST00000649773	intronic	None	None	None	None	None	5686
rs2247867	chr1	111588542	T|C	1	RAP1A	ENSG00000116473	ENST00000356415	intronic	None	None	None	None	None	46033
rs9428207	chr1	115738913	A|K	1	CASQ2	ENSG00000118729	ENST00000261448	intronic	None	None	None	None	None	578
rs61811868	chr1	154802871	T|G	1	KCNN3	ENSG00000143603	ENST00000271915	intronic	None	None	None	None	None	19218
rs61811868	chr1	154802871	T|G	1	KCNN3	ENSG00000143603	ENST00000358505	intronic	None	None	None	None	None	19218
rs61811868	chr1	154802871	T|G	1	KCNN3	ENSG00000143603	ENST00000361147	intronic	None	None	None	None	None	19218
rs61811868	chr1	154802871	T|G	1	KCNN3	ENSG00000143603	ENST00000618040	intronic	None	None	None	None	None	19218
rs6684830	chr1	172314711	T|C	1	DNM3	ENSG00000197959	ENST00000627582	intronic	None	None	None	None	None	5872
rs6684830	chr1	172314711	T|C	1	DNM3	ENSG00000197959	ENST00000355305	intronic	None	None	None	None	None	5872
rs6684830	chr1	172314711	T|C	1	DNM3	ENSG00000197959	ENST00000367731	intronic	None	None	None	None	None	5872
rs3010071	chr1	202221657	A|T	1	LGR6	ENSG00000133067	ENST00000367278	intronic	None	None	None	None	None	3766
rs3010071	chr1	202221657	A|T	1	LGR6	ENSG00000133067	ENST00000255432	intronic	None	None	None	None	None	3766
rs3010071	chr1	202221657	A|T	1	LGR6	ENSG00000133067	ENST00000487787	intronic	None	None	None	None	None	3766
rs3010071	chr1	202221657	A|T	1	LGR6	ENSG00000133067	ENST00000423542	intronic	None	None	None	None	None	3766
rs3010071	chr1	202221657	A|T	1	LGR6	ENSG00000133067	ENST00000439764	intronic	None	None	None	None	None	3766
rs2176511	chr1	206817439	T|A	1	IL19	ENSG00000142224	ENST00000340758	intronic	None	None	None	None	None	18433
rs1538291	chr1	211185413	C|T	1	AC092017.4	ENSG00000284376	ENST00000450040	non-coding intronic	None	None	None	None	None	2312
rs1538291	chr1	211185413	C|T	1	AC092017.3	ENSG00000283952	ENST00000638880	intronic	None	None	None	None	None	2312
rs1538291	chr1	211185413	C|T	1	AC092017.4	ENSG00000284376	ENST00000638931	non-coding intronic	None	None	None	None	None	2312
rs3111237	chr1	211200345	T|C	1	AC092017.4	ENSG00000284376	ENST00000638931	non-coding intronic	None	None	None	None	None	6689
rs12043579	chr1	216770677	A|T	1	ESRRG	ENSG00000196482	ENST00000360012	intronic	None	None	None	None	None	34266
rs12043579	chr1	216770677	A|T	1	ESRRG	ENSG00000196482	ENST00000361395	intronic	None	None	None	None	None	93186
rs12043579	chr1	216770677	A|T	1	ESRRG	ENSG00000196482	ENST00000361525	intronic	None	None	None	None	None	93186
rs12043579	chr1	216770677	A|T	1	ESRRG	ENSG00000196482	ENST00000463665	intronic	None	None	None	None	None	93186
rs12043579	chr1	216770677	A|T	1	ESRRG	ENSG00000196482	ENST00000487276	intronic	None	None	None	None	None	93186
rs12043579	chr1	216770677	A|T	1	ESRRG	ENSG00000196482	ENST00000493603	intronic	None	None	None	None	None	93186
rs12043579	chr1	216770677	A|T	1	ESRRG	ENSG00000196482	ENST00000359162	intronic	None	None	None	None	None	93186
rs12043579	chr1	216770677	A|T	1	ESRRG	ENSG00000196482	ENST00000366940	intronic	None	None	None	None	None	93186
rs12043579	chr1	216770677	A|T	1	ESRRG	ENSG00000196482	ENST00000493748	intronic	None	None	None	None	None	93186
rs12043579	chr1	216770677	A|T	1	ESRRG	ENSG00000196482	ENST00000586199	intronic	None	None	None	None	None	63191
rs12043579	chr1	216770677	A|T	1	ESRRG	ENSG00000196482	ENST00000366938	intronic	None	None	None	None	None	55428
rs56336130	chr1	228425191	G|A	1	HIST3H3	ENSG00000168148	ENST00000366696	coding	135	135	45	G>G	syn	None
rs12090256	chr1	232168070	A|T	1	AL353052.1	ENSG00000235152	ENST00000428673	non-coding intronic	None	None	None	None	None	7847
rs78729388	chr1	237380209	G|A	1	RYR2	ENSG00000198626	ENST00000360064	intronic	None	None	None	None	None	2774
rs78729388	chr1	237380209	G|A	1	RYR2	ENSG00000198626	ENST00000366574	intronic	None	None	None	None	None	2774
rs79476275	chr1	237785462	C|G	1	RYR2	ENSG00000198626	ENST00000366574	intronic	None	None	None	None	None	490
rs79476275	chr1	237785462	C|G	1	RYR2	ENSG00000198626	ENST00000609119	non-coding intronic	None	None	None	None	None	490
rs79476275	chr1	237785462	C|G	1	RYR2	ENSG00000198626	ENST00000360064	intronic	None	None	None	None	None	456
rs12722528	chr10	6034821	C|T	1	IL2RA	ENSG00000134460	ENST00000256876	intronic	None	None	None	None	None	8796
rs12722528	chr10	6034821	C|T	1	IL2RA	ENSG00000134460	ENST00000379954	intronic	None	None	None	None	None	8796
rs12722528	chr10	6034821	C|T	1	IL2RA	ENSG00000134460	ENST00000379959	intronic	None	None	None	None	None	8796
rs12722528	chr10	6034821	C|T	1	AL137186.1	ENSG00000229664	ENST00000440436	non-coding intronic	None	None	None	None	None	1119
rs7920164	chr10	26745021	A|G	1	PDSS1	ENSG00000148459	ENST00000376215	intronic	None	None	None	None	None	1312
rs7920164	chr10	26745021	A|G	1	PDSS1	ENSG00000148459	ENST00000470978	non-coding intronic	None	None	None	None	None	1312
rs7920164	chr10	26745021	A|G	1	PDSS1	ENSG00000148459	ENST00000491711	intronic	None	None	None	None	None	1312
rs7920164	chr10	26745021	A|G	1	ABI1	ENSG00000136754	ENST00000359188	3downstream	None	None	None	None	None	None
rs7920164	chr10	26745021	A|G	1	ABI1	ENSG00000136754	ENST00000376138	3downstream	None	None	None	None	None	None
rs7920164	chr10	26745021	A|G	1	ABI1	ENSG00000136754	ENST00000376139	3downstream	None	None	None	None	None	None
rs7920164	chr10	26745021	A|G	1	ABI1	ENSG00000136754	ENST00000376142	3downstream	None	None	None	None	None	None
rs7920164	chr10	26745021	A|G	1	ABI1	ENSG00000136754	ENST00000376160	3downstream	None	None	None	None	None	None
rs7920164	chr10	26745021	A|G	1	ABI1	ENSG00000136754	ENST00000376166	3downstream	None	None	None	None	None	None
rs7920164	chr10	26745021	A|G	1	ABI1	ENSG00000136754	ENST00000376170	3downstream	None	None	None	None	None	None
rs7920164	chr10	26745021	A|G	1	ABI1	ENSG00000136754	ENST00000376137	3downstream	None	None	None	None	None	None
rs7920164	chr10	26745021	A|G	1	ABI1	ENSG00000136754	ENST00000490841	3downstream	None	None	None	None	None	None
rs7920164	chr10	26745021	A|G	1	ABI1	ENSG00000136754	ENST00000536334	3downstream	None	None	None	None	None	None
rs7920164	chr10	26745021	A|G	1	ABI1	ENSG00000136754	ENST00000346832	3downstream	None	None	None	None	None	None
rs7076017	chr10	58633173	T|G	1	BICC1	ENSG00000122870	ENST00000476684	non-coding intronic	None	None	None	None	None	12272
rs7076017	chr10	58633173	T|G	1	BICC1	ENSG00000122870	ENST00000373886	intronic	None	None	None	None	None	12272
rs7078521	chr10	60893627	T|A	1	RHOBTB1	ENSG00000072422	ENST00000337910	intronic	None	None	None	None	None	632
rs7078521	chr10	60893627	T|A	1	RHOBTB1	ENSG00000072422	ENST00000357917	intronic	None	None	None	None	None	632
rs7894139	chr10	68209889	C|K	1	MYPN	ENSG00000138347	ENST00000354393	intronic	None	None	None	None	None	397
rs7894139	chr10	68209889	C|K	1	MYPN	ENSG00000138347	ENST00000358913	intronic	None	None	None	None	None	397
rs7894139	chr10	68209889	C|K	1	MYPN	ENSG00000138347	ENST00000540630	intronic	None	None	None	None	None	397
rs7894139	chr10	68209889	C|K	1	MYPN	ENSG00000138347	ENST00000613327	intronic	None	None	None	None	None	397
rs10998449	chr10	68829721	C|T	1	STOX1	ENSG00000165730	ENST00000298596	intronic	None	None	None	None	None	1788
rs10998449	chr10	68829721	C|T	1	STOX1	ENSG00000165730	ENST00000399162	intronic	None	None	None	None	None	1788
rs10998449	chr10	68829721	C|T	1	STOX1	ENSG00000165730	ENST00000399165	intronic	None	None	None	None	None	1788
rs10998449	chr10	68829721	C|T	1	STOX1	ENSG00000165730	ENST00000399169	intronic	None	None	None	None	None	1788
rs10998449	chr10	68829721	C|T	1	STOX1	ENSG00000165730	ENST00000642869	intronic	None	None	None	None	None	1452
rs4336976	chr10	79118462	T|C	1	ZMIZ1	ENSG00000108175	ENST00000334512	intronic	None	None	None	None	None	453
rs7075194	chr10	97036716	G|A	1	SLIT1	ENSG00000187122	ENST00000266058	intronic	None	None	None	None	None	982
rs7075194	chr10	97036716	G|A	1	SLIT1	ENSG00000187122	ENST00000371070	intronic	None	None	None	None	None	982
rs7075194	chr10	97036716	G|A	1	SLIT1	ENSG00000187122	ENST00000314867	3downstream	None	None	None	None	None	None
rs12245621	chr10	116704232	T|C	1	HSPA12A	ENSG00000165868	ENST00000369209	intronic	None	None	None	None	None	919
rs12245621	chr10	116704232	T|C	1	HSPA12A	ENSG00000165868	ENST00000468935	intronic	None	None	None	None	None	919
rs12245621	chr10	116704232	T|C	1	HSPA12A	ENSG00000165868	ENST00000635765	intronic	None	None	None	None	None	919
rs10886361	chr10	119005455	C|T	1	AL157788.1	ENSG00000229272	ENST00000437838	5upstream	None	None	None	None	None	None
rs185886849	chr10	120948177	G|M	1	AC010998.1	ENSG00000227307	ENST00000414774	non-coding intronic	None	None	None	None	None	21737
rs1219745	chr10	123764623	A|C	1	CPXM2	ENSG00000121898	ENST00000241305	intronic	None	None	None	None	None	2350
rs1219745	chr10	123764623	A|C	1	CPXM2	ENSG00000121898	ENST00000368854	non-coding intronic	None	None	None	None	None	2350
rs1219745	chr10	123764623	A|C	1	CPXM2	ENSG00000121898	ENST00000615851	intronic	None	None	None	None	None	2350
rs10794041	chr10	125952706	T|V	1	FANK1	ENSG00000203780	ENST00000368693	intronic	None	None	None	None	None	27455
rs10794041	chr10	125952706	T|V	1	FANK1	ENSG00000203780	ENST00000368695	intronic	None	None	None	None	None	27455
rs748289	chr10	126149272	C|W	1	ADAM12	ENSG00000148848	ENST00000368676	intronic	None	None	None	None	None	5946
rs748289	chr10	126149272	C|W	1	ADAM12	ENSG00000148848	ENST00000368679	intronic	None	None	None	None	None	5946
rs748289	chr10	126149272	C|W	1	ADAM12	ENSG00000148848	ENST00000448723	intronic	None	None	None	None	None	5955
rs748289	chr10	126149272	C|W	1	ADAM12	ENSG00000148848	ENST00000494661	non-coding intronic	None	None	None	None	None	5955
rs2366479	chr10	126229126	T|S	1	ADAM12	ENSG00000148848	ENST00000368676	intronic	None	None	None	None	None	49789
rs2366479	chr10	126229126	T|S	1	ADAM12	ENSG00000148848	ENST00000368679	intronic	None	None	None	None	None	49789
rs2366479	chr10	126229126	T|S	1	ADAM12	ENSG00000148848	ENST00000448723	intronic	None	None	None	None	None	49789
rs61117436	chr10	126245965	T|M	1	ADAM12	ENSG00000148848	ENST00000368676	intronic	None	None	None	None	None	32950
rs61117436	chr10	126245965	T|M	1	ADAM12	ENSG00000148848	ENST00000368679	intronic	None	None	None	None	None	32950
rs61117436	chr10	126245965	T|M	1	ADAM12	ENSG00000148848	ENST00000448723	intronic	None	None	None	None	None	32950
rs17599506	chr11	19613907	A|G	1	NAV2	ENSG00000166833	ENST00000360655	intronic	None	None	None	None	None	218577
rs10501079	chr11	27131587	A|G	1	BBOX1-AS1	ENSG00000254560	ENST00000526061	non-coding intronic	None	None	None	None	None	19463
rs10501079	chr11	27131587	A|G	1	BBOX1-AS1	ENSG00000254560	ENST00000525302	non-coding intronic	None	None	None	None	None	19463
rs10501079	chr11	27131587	A|G	1	BBOX1-AS1	ENSG00000254560	ENST00000530430	non-coding intronic	None	None	None	None	None	19463
rs11031634	chr11	32195563	G|Y	1	THEM7P	ENSG00000227160	ENST00000419556	non-coding intronic	None	None	None	None	None	34557
rs5030454	chr11	36498074	C|K	1	TRAF6	ENSG00000175104	ENST00000529150	5upstream	None	None	None	None	None	None
rs5030454	chr11	36498074	C|K	1	TRAF6	ENSG00000175104	ENST00000348124	intronic	None	None	None	None	None	416
rs5030454	chr11	36498074	C|K	1	TRAF6	ENSG00000175104	ENST00000526995	intronic	None	None	None	None	None	416
rs11035721	chr11	40166829	A|G	1	LRRC4C	ENSG00000148948	ENST00000619527	intronic	None	None	None	None	None	25976
rs11035721	chr11	40166829	A|G	1	LRRC4C	ENSG00000148948	ENST00000278198	intronic	None	None	None	None	None	50495
rs11035721	chr11	40166829	A|G	1	LRRC4C	ENSG00000148948	ENST00000528697	intronic	None	None	None	None	None	25976
rs11035721	chr11	40166829	A|G	1	LRRC4C	ENSG00000148948	ENST00000533474	intronic	None	None	None	None	None	25976
rs11035721	chr11	40166829	A|G	1	LRRC4C	ENSG00000148948	ENST00000527150	intronic	None	None	None	None	None	25976
rs11035721	chr11	40166829	A|G	1	LRRC4C	ENSG00000148948	ENST00000530763	intronic	None	None	None	None	None	25976
rs1665144	chr11	44850246	A|T	1	TSPAN18	ENSG00000157570	ENST00000340160	intronic	None	None	None	None	None	10082
rs1665144	chr11	44850246	A|T	1	TSPAN18	ENSG00000157570	ENST00000520358	intronic	None	None	None	None	None	10082
rs1665144	chr11	44850246	A|T	1	TSPAN18	ENSG00000157570	ENST00000520999	intronic	None	None	None	None	None	10082
rs1665144	chr11	44850246	A|T	1	TSPAN18	ENSG00000157570	ENST00000533080	intronic	None	None	None	None	None	10082
rs1665144	chr11	44850246	A|T	1	TSPAN18	ENSG00000157570	ENST00000533202	intronic	None	None	None	None	None	10082
rs1665144	chr11	44850246	A|T	1	TSPAN18	ENSG00000157570	ENST00000533786	intronic	None	None	None	None	None	10082
rs61903579	chr11	59739566	A|G	1	STX3	ENSG00000166900	ENST00000641815	intronic	None	None	None	None	None	10876
rs61903579	chr11	59739566	A|G	1	OR10V3P	ENSG00000254743	ENST00000525712	5upstream	None	None	None	None	None	None
rs1944778	chr11	60835366	C|T	1	AP000777.2	ENSG00000255959	ENST00000539897	3downstream	None	None	None	None	None	None
rs7127546	chr11	61922259	G|M	1	RAB3IL1	ENSG00000167994	ENST00000531922	5upstream	None	None	None	None	None	None
rs7127546	chr11	61922259	G|M	1	RAB3IL1	ENSG00000167994	ENST00000301773	5upstream	None	None	None	None	None	None
rs3814752	chr11	65595804	G|M	1	MAP3K11	ENSG00000173327	ENST00000309100	3downstream	None	None	None	None	None	None
rs3814752	chr11	65595804	G|M	1	MAP3K11	ENSG00000173327	ENST00000530153	3downstream	None	None	None	None	None	None
rs3814752	chr11	65595804	G|M	1	MAP3K11	ENSG00000173327	ENST00000532507	3downstream	None	None	None	None	None	None
rs3814752	chr11	65595804	G|M	1	MAP3K11	ENSG00000173327	ENST00000524848	3downstream	None	None	None	None	None	None
rs3814752	chr11	65595804	G|M	1	KCNK7	ENSG00000173338	ENST00000342202	5utr	5	None	None	None	None	None
rs3814752	chr11	65595804	G|M	1	KCNK7	ENSG00000173338	ENST00000340313	5utr	193	None	None	None	None	None
rs3814752	chr11	65595804	G|M	1	KCNK7	ENSG00000173338	ENST00000394216	5utr	193	None	None	None	None	None
rs3814752	chr11	65595804	G|M	1	KCNK7	ENSG00000173338	ENST00000394217	5utr	193	None	None	None	None	None
rs7125171	chr11	71406417	T|C	1	FLJ42102	ENSG00000172900	ENST00000460880	non-coding intronic	None	None	None	None	None	1239
rs7125171	chr11	71406417	T|C	1	FLJ42102	ENSG00000172900	ENST00000331301	non-coding	1491	None	None	None	None	None
rs1238556	chr11	75724509	C|T	1	MOGAT2	ENSG00000166391	ENST00000198801	intronic	None	None	None	None	None	2926
rs1238556	chr11	75724509	C|T	1	MOGAT2	ENSG00000166391	ENST00000525093	intronic	None	None	None	None	None	2926
rs1238556	chr11	75724509	C|T	1	MOGAT2	ENSG00000166391	ENST00000526712	intronic	None	None	None	None	None	2926
rs11824837	chr11	89224022	G|A	1	TYR	ENSG00000077498	ENST00000263321	intronic	None	None	None	None	None	3801
rs496397	chr11	95144199	T|M	1	AP000787.2	ENSG00000270578	ENST00000604432	5upstream	None	None	None	None	None	None
rs496397	chr11	95144199	T|M	1	BUD13P1	ENSG00000270689	ENST00000603676	non-coding	563	None	None	None	None	None
rs11821882	chr11	96129352	T|C	1	AP000779.1	ENSG00000285921	ENST00000648443	non-coding intronic	None	None	None	None	None	5899
rs11821882	chr11	96129352	T|C	1	MAML2	ENSG00000184384	ENST00000524717	intronic	None	None	None	None	None	35835
rs7947198	chr11	115318525	T|G	1	CADM1	ENSG00000182985	ENST00000540951	intronic	None	None	None	None	None	78105
rs7947198	chr11	115318525	T|G	1	CADM1	ENSG00000182985	ENST00000331581	intronic	None	None	None	None	None	78105
rs7947198	chr11	115318525	T|G	1	CADM1	ENSG00000182985	ENST00000452722	intronic	None	None	None	None	None	78105
rs7947198	chr11	115318525	T|G	1	CADM1	ENSG00000182985	ENST00000536727	intronic	None	None	None	None	None	78105
rs7947198	chr11	115318525	T|G	1	CADM1	ENSG00000182985	ENST00000537058	intronic	None	None	None	None	None	78105
rs7947198	chr11	115318525	T|G	1	CADM1	ENSG00000182985	ENST00000537140	non-coding intronic	None	None	None	None	None	78105
rs7947198	chr11	115318525	T|G	1	CADM1	ENSG00000182985	ENST00000541434	non-coding intronic	None	None	None	None	None	78105
rs7947198	chr11	115318525	T|G	1	CADM1	ENSG00000182985	ENST00000542447	intronic	None	None	None	None	None	78105
rs7947198	chr11	115318525	T|G	1	CADM1	ENSG00000182985	ENST00000545380	intronic	None	None	None	None	None	78105
rs7947198	chr11	115318525	T|G	1	CADM1	ENSG00000182985	ENST00000543249	intronic	None	None	None	None	None	78105
rs58654082	chr11	131922638	G|W	1	NTM	ENSG00000182667	ENST00000374784	intronic	None	None	None	None	None	10990
rs58654082	chr11	131922638	G|W	1	NTM	ENSG00000182667	ENST00000374786	intronic	None	None	None	None	None	10990
rs58654082	chr11	131922638	G|W	1	NTM	ENSG00000182667	ENST00000374791	intronic	None	None	None	None	None	10990
rs58654082	chr11	131922638	G|W	1	NTM	ENSG00000182667	ENST00000425719	intronic	None	None	None	None	None	10990
rs58654082	chr11	131922638	G|W	1	NTM	ENSG00000182667	ENST00000479431	non-coding intronic	None	None	None	None	None	10990
rs58654082	chr11	131922638	G|W	1	NTM	ENSG00000182667	ENST00000550167	intronic	None	None	None	None	None	10990
rs58654082	chr11	131922638	G|W	1	NTM	ENSG00000182667	ENST00000498764	non-coding intronic	None	None	None	None	None	10990
rs58654082	chr11	131922638	G|W	1	NTM	ENSG00000182667	ENST00000463395	3downstream	None	None	None	None	None	None
rs11045234	chr12	20425274	C|A	1	PDE3A	ENSG00000172572	ENST00000359062	intronic	None	None	None	None	None	55030
rs11045234	chr12	20425274	C|A	1	PDE3A	ENSG00000172572	ENST00000542675	non-coding intronic	None	None	None	None	None	55030
rs7138375	chr12	25588216	C|T	1	LMNTD1	ENSG00000152936	ENST00000545543	intronic	None	None	None	None	None	60278
rs7138375	chr12	25588216	C|T	1	LMNTD1	ENSG00000152936	ENST00000445693	intronic	None	None	None	None	None	41662
rs7138375	chr12	25588216	C|T	1	LMNTD1	ENSG00000152936	ENST00000538178	intronic	None	None	None	None	None	38670
rs7138375	chr12	25588216	C|T	1	LMNTD1	ENSG00000152936	ENST00000540106	intronic	None	None	None	None	None	38670
rs7138375	chr12	25588216	C|T	1	LMNTD1	ENSG00000152936	ENST00000542224	intronic	None	None	None	None	None	5753
rs7138375	chr12	25588216	C|T	1	AC022367.1	ENSG00000257009	ENST00000546101	non-coding intronic	None	None	None	None	None	2118
rs7138375	chr12	25588216	C|T	1	AC022367.1	ENSG00000257009	ENST00000535066	non-coding intronic	None	None	None	None	None	2104
rs12369026	chr12	103382711	G|A	1	C12orf42	ENSG00000179088	ENST00000378113	intronic	None	None	None	None	None	13713
rs12369026	chr12	103382711	G|A	1	C12orf42	ENSG00000179088	ENST00000546526	non-coding intronic	None	None	None	None	None	13713
rs12369026	chr12	103382711	G|A	1	C12orf42	ENSG00000179088	ENST00000547347	intronic	None	None	None	None	None	13713
rs12369026	chr12	103382711	G|A	1	C12orf42	ENSG00000179088	ENST00000548789	non-coding intronic	None	None	None	None	None	13713
rs12369026	chr12	103382711	G|A	1	C12orf42	ENSG00000179088	ENST00000548883	intronic	None	None	None	None	None	13713
rs12369026	chr12	103382711	G|A	1	C12orf42	ENSG00000179088	ENST00000550497	non-coding intronic	None	None	None	None	None	13713
rs12369026	chr12	103382711	G|A	1	C12orf42	ENSG00000179088	ENST00000550650	non-coding intronic	None	None	None	None	None	13713
rs12369026	chr12	103382711	G|A	1	C12orf42	ENSG00000179088	ENST00000551134	intronic	None	None	None	None	None	13713
rs12369026	chr12	103382711	G|A	1	C12orf42	ENSG00000179088	ENST00000552578	intronic	None	None	None	None	None	13713
rs12369026	chr12	103382711	G|A	1	C12orf42	ENSG00000179088	ENST00000552977	non-coding intronic	None	None	None	None	None	13713
rs12369026	chr12	103382711	G|A	1	C12orf42	ENSG00000179088	ENST00000548048	intronic	None	None	None	None	None	3919
rs7970024	chr12	124223061	G|A	1	RFLNA	ENSG00000178882	ENST00000545615	non-coding intronic	None	None	None	None	None	12484
rs7970024	chr12	124223061	G|A	1	RFLNA	ENSG00000178882	ENST00000389727	intronic	None	None	None	None	None	73270
rs9668570	chr12	128097976	T|A	1	LINC02369	ENSG00000256551	ENST00000540745	non-coding intronic	None	None	None	None	None	10120
rs7320617	chr13	27853181	C|T	1	PLUT	ENSG00000247381	ENST00000499662	non-coding intronic	None	None	None	None	None	4645
rs1002036	chr13	30933590	G|Y	1	TEX26-AS1	ENSG00000224743	ENST00000451495	5upstream	None	None	None	None	None	None
rs1002036	chr13	30933590	G|Y	1	TEX26-AS1	ENSG00000224743	ENST00000586973	5upstream	None	None	None	None	None	None
rs1002036	chr13	30933590	G|Y	1	TEX26-AS1	ENSG00000224743	ENST00000585582	5upstream	None	None	None	None	None	None
rs1002036	chr13	30933590	G|Y	1	TEX26-AS1	ENSG00000224743	ENST00000593246	5upstream	None	None	None	None	None	None
rs1002036	chr13	30933590	G|Y	1	TEX26-AS1	ENSG00000224743	ENST00000588726	5upstream	None	None	None	None	None	None
rs1002036	chr13	30933590	G|Y	1	TEX26-AS1	ENSG00000224743	ENST00000589840	5upstream	None	None	None	None	None	None
rs1002036	chr13	30933590	G|Y	1	TEX26-AS1	ENSG00000224743	ENST00000588425	5upstream	None	None	None	None	None	None
rs1002036	chr13	30933590	G|Y	1	TEX26-AS1	ENSG00000224743	ENST00000429200	5upstream	None	None	None	None	None	None
rs1002036	chr13	30933590	G|Y	1	TEX26-AS1	ENSG00000224743	ENST00000411835	5upstream	None	None	None	None	None	None
rs1002036	chr13	30933590	G|Y	1	TEX26-AS1	ENSG00000224743	ENST00000585870	5upstream	None	None	None	None	None	None
rs1002036	chr13	30933590	G|Y	1	TEX26	ENSG00000175664	ENST00000380473	intronic	None	None	None	None	None	814
rs1002036	chr13	30933590	G|Y	1	TEX26	ENSG00000175664	ENST00000531960	intronic	None	None	None	None	None	814
rs1002036	chr13	30933590	G|Y	1	TEX26	ENSG00000175664	ENST00000479195	3downstream	None	None	None	None	None	None
rs1002036	chr13	30933590	G|Y	1	TEX26-AS1	ENSG00000224743	ENST00000591131	non-coding	257	None	None	None	None	None
rs1002036	chr13	30933590	G|Y	1	TEX26-AS1	ENSG00000224743	ENST00000591300	5upstream	None	None	None	None	None	None
rs1002036	chr13	30933590	G|Y	1	TEX26-AS1	ENSG00000224743	ENST00000587596	5upstream	None	None	None	None	None	None
rs527382	chr13	33020784	C|G	1	KL	ENSG00000133116	ENST00000380099	intronic	None	None	None	None	None	3525
rs527382	chr13	33020784	C|G	1	KL	ENSG00000133116	ENST00000487852	non-coding intronic	None	None	None	None	None	3525
rs9595256	chr13	45169603	C|A	1	GTF2F2	ENSG00000188342	ENST00000340473	intronic	None	None	None	None	None	17772
rs7329756	chr13	45685594	C|T	1	LINC01055	ENSG00000235366	ENST00000435067	non-coding intronic	None	None	None	None	None	394
rs7329756	chr13	45685594	C|T	1	AKR1B1P4	ENSG00000237876	ENST00000426552	3downstream	None	None	None	None	None	None
rs12868344	chr13	87537894	A|G	1	MIR4500HG	ENSG00000228824	ENST00000436290	non-coding intronic	None	None	None	None	None	26424
rs1537029	chr13	109733616	C|W	1	AL163541.1	ENSG00000285534	ENST00000650264	5upstream	None	None	None	None	None	None
rs116261083	chr14	23049922	C|T	1	CDH24	ENSG00000139880	ENST00000610348	intronic	None	None	None	None	None	868
rs116261083	chr14	23049922	C|T	1	CDH24	ENSG00000139880	ENST00000267383	coding	1592	1499	500	R>H	nonsyn	None
rs116261083	chr14	23049922	C|T	1	CDH24	ENSG00000139880	ENST00000397359	coding	1759	1499	500	R>H	nonsyn	None
rs116261083	chr14	23049922	C|T	1	CDH24	ENSG00000139880	ENST00000487137	coding	1645	1385	462	R>H	nonsyn	None
rs116261083	chr14	23049922	C|T	1	CDH24	ENSG00000139880	ENST00000554034	coding	1478	1385	462	R>H	nonsyn	None
rs116261083	chr14	23049922	C|T	1	CDH24	ENSG00000139880	ENST00000485922	non-coding	218	None	None	None	None	None
rs142983	chr14	30606232	T|C	1	G2E3	ENSG00000092140	ENST00000544007	non-coding intronic	None	None	None	None	None	1656
rs142983	chr14	30606232	T|C	1	G2E3	ENSG00000092140	ENST00000548934	intronic	None	None	None	None	None	4101
rs142983	chr14	30606232	T|C	1	G2E3	ENSG00000092140	ENST00000552515	3downstream	None	None	None	None	None	None
rs142983	chr14	30606232	T|C	1	G2E3	ENSG00000092140	ENST00000206595	intronic	None	None	None	None	None	420
rs142983	chr14	30606232	T|C	1	G2E3	ENSG00000092140	ENST00000438909	intronic	None	None	None	None	None	420
rs142983	chr14	30606232	T|C	1	G2E3	ENSG00000092140	ENST00000547638	non-coding intronic	None	None	None	None	None	420
rs142983	chr14	30606232	T|C	1	G2E3	ENSG00000092140	ENST00000553504	intronic	None	None	None	None	None	420
rs142983	chr14	30606232	T|C	1	G2E3	ENSG00000092140	ENST00000648008	intronic	None	None	None	None	None	420
rs7156763	chr14	32634757	T|C	1	AKAP6	ENSG00000151320	ENST00000280979	intronic	None	None	None	None	None	33965
rs7156763	chr14	32634757	T|C	1	AKAP6	ENSG00000151320	ENST00000557272	intronic	None	None	None	None	None	33965
rs7156763	chr14	32634757	T|C	1	AKAP6	ENSG00000151320	ENST00000557354	intronic	None	None	None	None	None	33965
rs7156763	chr14	32634757	T|C	1	AKAP6	ENSG00000151320	ENST00000555950	non-coding intronic	None	None	None	None	None	17751
rs7156763	chr14	32634757	T|C	1	AKAP6	ENSG00000151320	ENST00000555207	non-coding intronic	None	None	None	None	None	6659
rs4901413	chr14	37890804	T|C	1	TTC6	ENSG00000139865	ENST00000533625	intronic	None	None	None	None	None	16241
rs8020595	chr14	47237550	G|A	1	MDGA2	ENSG00000139915	ENST00000482848	intronic	None	None	None	None	None	19360
rs8020595	chr14	47237550	G|A	1	MDGA2	ENSG00000139915	ENST00000357362	intronic	None	None	None	None	None	19355
rs8020595	chr14	47237550	G|A	1	MDGA2	ENSG00000139915	ENST00000399232	intronic	None	None	None	None	None	19355
rs8020595	chr14	47237550	G|A	1	MDGA2	ENSG00000139915	ENST00000426342	intronic	None	None	None	None	None	19355
rs8020595	chr14	47237550	G|A	1	MDGA2	ENSG00000139915	ENST00000486952	intronic	None	None	None	None	None	19355
rs8020595	chr14	47237550	G|A	1	MDGA2	ENSG00000139915	ENST00000557238	intronic	None	None	None	None	None	19355
rs12147491	chr14	61401276	A|K	1	PRKCH	ENSG00000027075	ENST00000556778	intronic	None	None	None	None	None	41835
rs12147491	chr14	61401276	A|K	1	PRKCH	ENSG00000027075	ENST00000555185	intronic	None	None	None	None	None	84226
rs12147491	chr14	61401276	A|K	1	PRKCH	ENSG00000027075	ENST00000332981	intronic	None	None	None	None	None	9988
rs12147491	chr14	61401276	A|K	1	PRKCH	ENSG00000027075	ENST00000553265	intronic	None	None	None	None	None	9988
rs12147491	chr14	61401276	A|K	1	PRKCH	ENSG00000027075	ENST00000553830	intronic	None	None	None	None	None	9988
rs12147491	chr14	61401276	A|K	1	PRKCH	ENSG00000027075	ENST00000553831	intronic	None	None	None	None	None	9988
rs12147491	chr14	61401276	A|K	1	PRKCH	ENSG00000027075	ENST00000555082	intronic	None	None	None	None	None	9988
rs12147491	chr14	61401276	A|K	1	PRKCH	ENSG00000027075	ENST00000555542	intronic	None	None	None	None	None	9988
rs12147491	chr14	61401276	A|K	1	PRKCH	ENSG00000027075	ENST00000555906	intronic	None	None	None	None	None	9988
rs12147491	chr14	61401276	A|K	1	PRKCH	ENSG00000027075	ENST00000556164	intronic	None	None	None	None	None	9988
rs12147491	chr14	61401276	A|K	1	PRKCH	ENSG00000027075	ENST00000557585	intronic	None	None	None	None	None	9988
rs12147491	chr14	61401276	A|K	1	PRKCH	ENSG00000027075	ENST00000553726	intronic	None	None	None	None	None	9988
rs4903544	chr14	77130055	C|T	1	AC007375.1	ENSG00000259164	ENST00000557752	intronic	None	None	None	None	None	24211
rs4903544	chr14	77130055	C|T	1	TMEM63C	ENSG00000165548	ENST00000557408	intronic	None	None	None	None	None	13213
rs4903544	chr14	77130055	C|T	1	ZDHHC22	ENSG00000177108	ENST00000319374	3downstream	None	None	None	None	None	None
rs804960	chr14	86369614	A|G	1	LINC02309	ENSG00000258994	ENST00000553679	non-coding intronic	None	None	None	None	None	31598
rs941760	chr14	91415407	C|D	1	CCDC88C	ENSG00000015133	ENST00000389856	intronic	None	None	None	None	None	1331
rs941760	chr14	91415407	C|D	1	CCDC88C	ENSG00000015133	ENST00000389857	intronic	None	None	None	None	None	1331
rs941760	chr14	91415407	C|D	1	CCDC88C	ENSG00000015133	ENST00000553403	intronic	None	None	None	None	None	1331
rs941760	chr14	91415407	C|D	1	CCDC88C	ENSG00000015133	ENST00000554165	non-coding intronic	None	None	None	None	None	1331
rs941760	chr14	91415407	C|D	1	CCDC88C	ENSG00000015133	ENST00000554872	non-coding intronic	None	None	None	None	None	1331
rs941760	chr14	91415407	C|D	1	CCDC88C	ENSG00000015133	ENST00000556767	non-coding intronic	None	None	None	None	None	1331
rs28627885	chr14	99516675	G|H	1	CCNK	ENSG00000090061	ENST00000555049	intronic	None	None	None	None	None	9528
rs28627885	chr14	99516675	G|H	1	CCDC85C	ENSG00000205476	ENST00000380243	intronic	None	None	None	None	None	389
rs28627885	chr14	99516675	G|H	1	CCDC85C	ENSG00000205476	ENST00000554877	intronic	None	None	None	None	None	389
rs28627885	chr14	99516675	G|H	1	CCDC85C	ENSG00000205476	ENST00000554996	intronic	None	None	None	None	None	389
rs28627885	chr14	99516675	G|H	1	CCDC85C	ENSG00000205476	ENST00000555822	intronic	None	None	None	None	None	389
rs28627885	chr14	99516675	G|H	1	CCDC85C	ENSG00000205476	ENST00000556348	intronic	None	None	None	None	None	389
rs28627885	chr14	99516675	G|H	1	CCDC85C	ENSG00000205476	ENST00000557769	intronic	None	None	None	None	None	389
rs28627885	chr14	99516675	G|H	1	CCDC85C	ENSG00000205476	ENST00000557576	intronic	None	None	None	None	None	389
rs1191020	chr14	99981200	A|G	1	EVL	ENSG00000196405	ENST00000402714	intronic	None	None	None	None	None	9143
rs57594879	chr14	103191093	T|C	1	LINC00605	ENSG00000251533	ENST00000514902	5upstream	None	None	None	None	None	None
rs2624272	chr15	38711208	T|S	1	C15orf53	ENSG00000175779	ENST00000644461	non-coding intronic	None	None	None	None	None	83053
rs2624272	chr15	38711208	T|S	1	C15orf53	ENSG00000175779	ENST00000647456	non-coding intronic	None	None	None	None	None	21894
rs2624272	chr15	38711208	T|S	1	C15orf53	ENSG00000175779	ENST00000646232	non-coding intronic	None	None	None	None	None	21894
rs2624272	chr15	38711208	T|S	1	C15orf53	ENSG00000175779	ENST00000645994	non-coding intronic	None	None	None	None	None	14469
rs2624272	chr15	38711208	T|S	1	C15orf53	ENSG00000175779	ENST00000645416	non-coding intronic	None	None	None	None	None	8284
rs4924696	chr15	42758981	A|G	1	TTBK2	ENSG00000128881	ENST00000267890	intronic	None	None	None	None	None	5734
rs4924696	chr15	42758981	A|G	1	TTBK2	ENSG00000128881	ENST00000622375	intronic	None	None	None	None	None	5734
rs11070607	chr15	47694128	C|T	1	SEMA6D	ENSG00000137872	ENST00000558014	intronic	None	None	None	None	None	65617
rs11070607	chr15	47694128	C|T	1	SEMA6D	ENSG00000137872	ENST00000559184	intronic	None	None	None	None	None	65617
rs11070607	chr15	47694128	C|T	1	SEMA6D	ENSG00000137872	ENST00000560636	intronic	None	None	None	None	None	65617
rs34413587	chr15	54080975	T|C	1	UNC13C	ENSG00000137766	ENST00000260323	intronic	None	None	None	None	None	62043
rs34413587	chr15	54080975	T|C	1	UNC13C	ENSG00000137766	ENST00000647821	intronic	None	None	None	None	None	62043
rs1851006	chr15	54612194	A|K	1	UNC13C	ENSG00000137766	ENST00000260323	intronic	None	None	None	None	None	10133
rs1851006	chr15	54612194	A|K	1	UNC13C	ENSG00000137766	ENST00000647821	intronic	None	None	None	None	None	10133
rs1851006	chr15	54612194	A|K	1	UNC13C	ENSG00000137766	ENST00000539562	intronic	None	None	None	None	None	2750
rs1851006	chr15	54612194	A|K	1	UNC13C	ENSG00000137766	ENST00000560537	intronic	None	None	None	None	None	550
rs12438999	chr15	58410126	A|G	1	ALDH1A2	ENSG00000128918	ENST00000558239	intronic	None	None	None	None	None	9845
rs12438999	chr15	58410126	A|G	1	ALDH1A2	ENSG00000128918	ENST00000560863	non-coding intronic	None	None	None	None	None	9845
rs12438999	chr15	58410126	A|G	1	LIPC	ENSG00000166035	ENST00000356113	5upstream	None	None	None	None	None	None
rs12438999	chr15	58410126	A|G	1	LIPC	ENSG00000166035	ENST00000414170	5upstream	None	None	None	None	None	None
rs12438999	chr15	58410126	A|G	1	LIPC	ENSG00000166035	ENST00000560257	5upstream	None	None	None	None	None	None
rs12442073	chr15	58466159	G|A	1	ALDH1A2	ENSG00000128918	ENST00000558239	intronic	None	None	None	None	None	7472
rs12442073	chr15	58466159	G|A	1	ALDH1A2	ENSG00000128918	ENST00000560863	non-coding intronic	None	None	None	None	None	7472
rs12442073	chr15	58466159	G|A	1	LIPC	ENSG00000166035	ENST00000299022	intronic	None	None	None	None	None	34039
rs12442073	chr15	58466159	G|A	1	LIPC	ENSG00000166035	ENST00000356113	intronic	None	None	None	None	None	34039
rs12442073	chr15	58466159	G|A	1	LIPC	ENSG00000166035	ENST00000414170	intronic	None	None	None	None	None	34039
rs12442073	chr15	58466159	G|A	1	LIPC	ENSG00000166035	ENST00000433326	intronic	None	None	None	None	None	34039
rs12442073	chr15	58466159	G|A	1	LIPC	ENSG00000166035	ENST00000559845	non-coding intronic	None	None	None	None	None	34039
rs12442073	chr15	58466159	G|A	1	LIPC-AS1	ENSG00000259293	ENST00000561083	non-coding intronic	None	None	None	None	None	28614
rs1979178	chr15	58517607	T|G	1	LIPC	ENSG00000166035	ENST00000299022	intronic	None	None	None	None	None	20726
rs1979178	chr15	58517607	T|G	1	LIPC	ENSG00000166035	ENST00000356113	intronic	None	None	None	None	None	20726
rs1979178	chr15	58517607	T|G	1	LIPC	ENSG00000166035	ENST00000414170	intronic	None	None	None	None	None	20726
rs1979178	chr15	58517607	T|G	1	LIPC	ENSG00000166035	ENST00000433326	intronic	None	None	None	None	None	20726
rs1979178	chr15	58517607	T|G	1	LIPC	ENSG00000166035	ENST00000559845	non-coding intronic	None	None	None	None	None	24178
rs2899649	chr15	59675306	A|T	1	BNIP2	ENSG00000140299	ENST00000267859	intronic	None	None	None	None	None	2567
rs2899649	chr15	59675306	A|T	1	BNIP2	ENSG00000140299	ENST00000415213	intronic	None	None	None	None	None	2567
rs2899649	chr15	59675306	A|T	1	BNIP2	ENSG00000140299	ENST00000439052	intronic	None	None	None	None	None	2567
rs2899649	chr15	59675306	A|T	1	BNIP2	ENSG00000140299	ENST00000448414	intronic	None	None	None	None	None	2567
rs2899649	chr15	59675306	A|T	1	BNIP2	ENSG00000140299	ENST00000464390	non-coding intronic	None	None	None	None	None	2567
rs2899649	chr15	59675306	A|T	1	BNIP2	ENSG00000140299	ENST00000607373	intronic	None	None	None	None	None	2567
rs2899649	chr15	59675306	A|T	1	BNIP2	ENSG00000140299	ENST00000612191	intronic	None	None	None	None	None	2567
rs2899649	chr15	59675306	A|T	1	PIGHP1	ENSG00000259657	ENST00000558833	5upstream	None	None	None	None	None	None
rs79404983	chr15	71549296	T|C	1	THSD4	ENSG00000187720	ENST00000355327	intronic	None	None	None	None	None	111234
rs79404983	chr15	71549296	T|C	1	THSD4	ENSG00000187720	ENST00000261862	intronic	None	None	None	None	None	1815
rs79404983	chr15	71549296	T|C	1	THSD4	ENSG00000187720	ENST00000357769	intronic	None	None	None	None	None	1815
rs79404983	chr15	71549296	T|C	1	THSD4	ENSG00000187720	ENST00000567745	non-coding intronic	None	None	None	None	None	1815
rs79404983	chr15	71549296	T|C	1	AC108861.1	ENSG00000278408	ENST00000611634	non-coding intronic	None	None	None	None	None	305
rs4778801	chr15	79024425	G|M	1	RASGRF1	ENSG00000058335	ENST00000419573	intronic	None	None	None	None	None	889
rs4778801	chr15	79024425	G|M	1	RASGRF1	ENSG00000058335	ENST00000558480	intronic	None	None	None	None	None	889
rs4778801	chr15	79024425	G|M	1	RASGRF1	ENSG00000058335	ENST00000560334	non-coding intronic	None	None	None	None	None	889
rs7165334	chr15	93525412	A|C	1	AC091078.1	ENSG00000257060	ENST00000543286	non-coding intronic	None	None	None	None	None	4825
rs7165334	chr15	93525412	A|C	1	AC091078.1	ENSG00000257060	ENST00000554466	non-coding intronic	None	None	None	None	None	4825
rs7165334	chr15	93525412	A|C	1	AC091078.1	ENSG00000257060	ENST00000553478	non-coding intronic	None	None	None	None	None	32060
rs7165334	chr15	93525412	A|C	1	AC091078.1	ENSG00000257060	ENST00000554105	non-coding intronic	None	None	None	None	None	4825
rs34047653	chr15	96129061	A|C	1	AC012409.2	ENSG00000275443	ENST00000619812	non-coding intronic	None	None	None	None	None	98212
rs34047653	chr15	96129061	A|C	1	NR2F2-AS1	ENSG00000247809	ENST00000560800	non-coding intronic	None	None	None	None	None	1648
rs34047653	chr15	96129061	A|C	1	NR2F2-AS1	ENSG00000247809	ENST00000620029	non-coding intronic	None	None	None	None	None	1648
rs7177342	chr15	100591484	C|K	1	LINS1	ENSG00000140471	ENST00000560941	intronic	None	None	None	None	None	10637
rs7177342	chr15	100591484	C|K	1	LINS1	ENSG00000140471	ENST00000560934	intronic	None	None	None	None	None	5426
rs7177342	chr15	100591484	C|K	1	LINS1	ENSG00000140471	ENST00000560272	intronic	None	None	None	None	None	10539
rs7177342	chr15	100591484	C|K	1	LINS1	ENSG00000140471	ENST00000314742	intronic	None	None	None	None	None	10539
rs7177342	chr15	100591484	C|K	1	LINS1	ENSG00000140471	ENST00000559149	non-coding intronic	None	None	None	None	None	10539
rs7177342	chr15	100591484	C|K	1	LINS1	ENSG00000140471	ENST00000560133	intronic	None	None	None	None	None	10539
rs7177342	chr15	100591484	C|K	1	LINS1	ENSG00000140471	ENST00000561073	non-coding intronic	None	None	None	None	None	10539
rs7177342	chr15	100591484	C|K	1	LINS1	ENSG00000140471	ENST00000561308	intronic	None	None	None	None	None	10539
rs7177342	chr15	100591484	C|K	1	LINS1	ENSG00000140471	ENST00000559827	non-coding intronic	None	None	None	None	None	10539
rs7177342	chr15	100591484	C|K	1	LINS1	ENSG00000140471	ENST00000559577	intronic	None	None	None	None	None	5152
rs7177342	chr15	100591484	C|K	1	LINS1	ENSG00000140471	ENST00000559736	intronic	None	None	None	None	None	5152
rs62029323	chr16	23759949	A|C	1	CHP2	ENSG00000166869	ENST00000300113	3downstream	None	None	None	None	None	None
rs72784262	chr16	49504260	C|T	1	ZNF423	ENSG00000102935	ENST00000262383	intronic	None	None	None	None	None	12956
rs72784262	chr16	49504260	C|T	1	ZNF423	ENSG00000102935	ENST00000535559	intronic	None	None	None	None	None	12956
rs72784262	chr16	49504260	C|T	1	ZNF423	ENSG00000102935	ENST00000561648	intronic	None	None	None	None	None	12956
rs72784262	chr16	49504260	C|T	1	ZNF423	ENSG00000102935	ENST00000562520	intronic	None	None	None	None	None	12956
rs72784262	chr16	49504260	C|T	1	ZNF423	ENSG00000102935	ENST00000562871	intronic	None	None	None	None	None	12956
rs72784262	chr16	49504260	C|T	1	ZNF423	ENSG00000102935	ENST00000563137	intronic	None	None	None	None	None	12956
rs72784262	chr16	49504260	C|T	1	ZNF423	ENSG00000102935	ENST00000567169	intronic	None	None	None	None	None	12956
rs78233425	chr16	49692675	T|S	1	ZNF423	ENSG00000102935	ENST00000262383	intronic	None	None	None	None	None	38096
rs78233425	chr16	49692675	T|S	1	ZNF423	ENSG00000102935	ENST00000561648	intronic	None	None	None	None	None	38096
rs78233425	chr16	49692675	T|S	1	ZNF423	ENSG00000102935	ENST00000562520	intronic	None	None	None	None	None	38096
rs78233425	chr16	49692675	T|S	1	ZNF423	ENSG00000102935	ENST00000562871	intronic	None	None	None	None	None	38096
rs78233425	chr16	49692675	T|S	1	ZNF423	ENSG00000102935	ENST00000563137	intronic	None	None	None	None	None	38096
rs57778164	chr16	56643722	C|T	1	MT1DP	ENSG00000205361	ENST00000486551	5upstream	None	None	None	None	None	None
rs57778164	chr16	56643722	C|T	1	MT1DP	ENSG00000205361	ENST00000463480	non-coding	18	None	None	None	None	None
rs12447151	chr16	58805876	C|T	1	AC092378.1	ENSG00000245768	ENST00000565722	non-coding intronic	None	None	None	None	None	55763
rs12447151	chr16	58805876	C|T	1	AC092378.1	ENSG00000245768	ENST00000568134	non-coding intronic	None	None	None	None	None	49698
rs12447151	chr16	58805876	C|T	1	AC092378.1	ENSG00000245768	ENST00000500117	non-coding intronic	None	None	None	None	None	49698
rs9938553	chr16	68149161	T|A	1	NFATC3	ENSG00000072736	ENST00000566893	non-coding intronic	None	None	None	None	None	8708
rs9938553	chr16	68149161	T|A	1	NFATC3	ENSG00000072736	ENST00000539828	intronic	None	None	None	None	None	8708
rs9938553	chr16	68149161	T|A	1	NFATC3	ENSG00000072736	ENST00000561714	intronic	None	None	None	None	None	8708
rs9938553	chr16	68149161	T|A	1	NFATC3	ENSG00000072736	ENST00000568466	intronic	None	None	None	None	None	8708
rs9938553	chr16	68149161	T|A	1	NFATC3	ENSG00000072736	ENST00000329524	intronic	None	None	None	None	None	8708
rs9938553	chr16	68149161	T|A	1	NFATC3	ENSG00000072736	ENST00000346183	intronic	None	None	None	None	None	8708
rs9938553	chr16	68149161	T|A	1	NFATC3	ENSG00000072736	ENST00000349223	intronic	None	None	None	None	None	8708
rs9938553	chr16	68149161	T|A	1	NFATC3	ENSG00000072736	ENST00000379165	non-coding intronic	None	None	None	None	None	8708
rs9938553	chr16	68149161	T|A	1	NFATC3	ENSG00000072736	ENST00000535127	non-coding intronic	None	None	None	None	None	8708
rs9938553	chr16	68149161	T|A	1	NFATC3	ENSG00000072736	ENST00000549350	non-coding intronic	None	None	None	None	None	8708
rs9938553	chr16	68149161	T|A	1	NFATC3	ENSG00000072736	ENST00000553077	non-coding intronic	None	None	None	None	None	8708
rs9938553	chr16	68149161	T|A	1	NFATC3	ENSG00000072736	ENST00000562171	intronic	None	None	None	None	None	8708
rs9938553	chr16	68149161	T|A	1	NFATC3	ENSG00000072736	ENST00000562926	intronic	None	None	None	None	None	8708
rs9938553	chr16	68149161	T|A	1	NFATC3	ENSG00000072736	ENST00000563288	non-coding intronic	None	None	None	None	None	8708
rs9938553	chr16	68149161	T|A	1	NFATC3	ENSG00000072736	ENST00000563319	non-coding intronic	None	None	None	None	None	8708
rs9938553	chr16	68149161	T|A	1	NFATC3	ENSG00000072736	ENST00000563796	non-coding intronic	None	None	None	None	None	8708
rs9938553	chr16	68149161	T|A	1	NFATC3	ENSG00000072736	ENST00000566301	non-coding intronic	None	None	None	None	None	8708
rs9938553	chr16	68149161	T|A	1	NFATC3	ENSG00000072736	ENST00000567152	non-coding intronic	None	None	None	None	None	8708
rs9938553	chr16	68149161	T|A	1	NFATC3	ENSG00000072736	ENST00000569766	non-coding intronic	None	None	None	None	None	8708
rs9938553	chr16	68149161	T|A	1	NFATC3	ENSG00000072736	ENST00000570212	intronic	None	None	None	None	None	8708
rs9938553	chr16	68149161	T|A	1	NFATC3	ENSG00000072736	ENST00000575270	intronic	None	None	None	None	None	8708
rs56097211	chr16	68164185	T|C	1	NFATC3	ENSG00000072736	ENST00000329524	intronic	None	None	None	None	None	2658
rs56097211	chr16	68164185	T|C	1	NFATC3	ENSG00000072736	ENST00000346183	intronic	None	None	None	None	None	2658
rs56097211	chr16	68164185	T|C	1	NFATC3	ENSG00000072736	ENST00000349223	intronic	None	None	None	None	None	2658
rs56097211	chr16	68164185	T|C	1	NFATC3	ENSG00000072736	ENST00000379165	non-coding intronic	None	None	None	None	None	2658
rs56097211	chr16	68164185	T|C	1	NFATC3	ENSG00000072736	ENST00000535127	non-coding intronic	None	None	None	None	None	2658
rs56097211	chr16	68164185	T|C	1	NFATC3	ENSG00000072736	ENST00000539828	intronic	None	None	None	None	None	2658
rs56097211	chr16	68164185	T|C	1	NFATC3	ENSG00000072736	ENST00000549350	non-coding intronic	None	None	None	None	None	2658
rs56097211	chr16	68164185	T|C	1	NFATC3	ENSG00000072736	ENST00000553077	non-coding intronic	None	None	None	None	None	2658
rs56097211	chr16	68164185	T|C	1	NFATC3	ENSG00000072736	ENST00000561714	intronic	None	None	None	None	None	2658
rs56097211	chr16	68164185	T|C	1	NFATC3	ENSG00000072736	ENST00000562926	intronic	None	None	None	None	None	2658
rs56097211	chr16	68164185	T|C	1	NFATC3	ENSG00000072736	ENST00000563288	non-coding intronic	None	None	None	None	None	2658
rs56097211	chr16	68164185	T|C	1	NFATC3	ENSG00000072736	ENST00000563319	non-coding intronic	None	None	None	None	None	2658
rs56097211	chr16	68164185	T|C	1	NFATC3	ENSG00000072736	ENST00000563796	non-coding intronic	None	None	None	None	None	2658
rs56097211	chr16	68164185	T|C	1	NFATC3	ENSG00000072736	ENST00000566301	non-coding intronic	None	None	None	None	None	2658
rs56097211	chr16	68164185	T|C	1	NFATC3	ENSG00000072736	ENST00000566893	non-coding intronic	None	None	None	None	None	2658
rs56097211	chr16	68164185	T|C	1	NFATC3	ENSG00000072736	ENST00000567152	non-coding intronic	None	None	None	None	None	2658
rs56097211	chr16	68164185	T|C	1	NFATC3	ENSG00000072736	ENST00000569766	non-coding intronic	None	None	None	None	None	2658
rs56097211	chr16	68164185	T|C	1	NFATC3	ENSG00000072736	ENST00000570212	intronic	None	None	None	None	None	2658
rs56097211	chr16	68164185	T|C	1	NFATC3	ENSG00000072736	ENST00000575270	intronic	None	None	None	None	None	2658
rs56097211	chr16	68164185	T|C	1	NFATC3	ENSG00000072736	ENST00000568466	intronic	None	None	None	None	None	6117
rs4788805	chr16	71480735	G|A	1	ZNF19	ENSG00000157429	ENST00000565100	intronic	None	None	None	None	None	1347
rs4788805	chr16	71480735	G|A	1	ZNF19	ENSG00000157429	ENST00000561469	5upstream	None	None	None	None	None	None
rs4788805	chr16	71480735	G|A	1	ZNF19	ENSG00000157429	ENST00000288177	intronic	None	None	None	None	None	1347
rs4788805	chr16	71480735	G|A	1	AC010547.4	ENSG00000261611	ENST00000561908	intronic	None	None	None	None	None	1347
rs4788805	chr16	71480735	G|A	1	ZNF19	ENSG00000157429	ENST00000562210	non-coding intronic	None	None	None	None	None	1347
rs4788805	chr16	71480735	G|A	1	ZNF19	ENSG00000157429	ENST00000564225	intronic	None	None	None	None	None	1347
rs4788805	chr16	71480735	G|A	1	ZNF19	ENSG00000157429	ENST00000564230	intronic	None	None	None	None	None	1347
rs4788805	chr16	71480735	G|A	1	ZNF19	ENSG00000157429	ENST00000565541	intronic	None	None	None	None	None	1347
rs4788805	chr16	71480735	G|A	1	ZNF19	ENSG00000157429	ENST00000566202	intronic	None	None	None	None	None	1347
rs4788805	chr16	71480735	G|A	1	ZNF19	ENSG00000157429	ENST00000567225	intronic	None	None	None	None	None	1347
rs4788805	chr16	71480735	G|A	1	ZNF19	ENSG00000157429	ENST00000568815	intronic	None	None	None	None	None	1347
rs4788805	chr16	71480735	G|A	1	ZNF19	ENSG00000157429	ENST00000565637	intronic	None	None	None	None	None	1730
rs4788805	chr16	71480735	G|A	1	AC010547.4	ENSG00000261611	ENST00000648971	intronic	None	None	None	None	None	1730
rs4788805	chr16	71480735	G|A	1	ZNF19	ENSG00000157429	ENST00000569717	intronic	None	None	None	None	None	1347
rs4788805	chr16	71480735	G|A	1	ZNF19	ENSG00000157429	ENST00000569072	3downstream	None	None	None	None	None	None
rs56274700	chr16	73029155	G|W	1	ZFHX3	ENSG00000140836	ENST00000397992	intronic	None	None	None	None	None	29375
rs56274700	chr16	73029155	G|W	1	ZFHX3	ENSG00000140836	ENST00000268489	intronic	None	None	None	None	None	18597
rs56274700	chr16	73029155	G|W	1	ZFHX3	ENSG00000140836	ENST00000641206	intronic	None	None	None	None	None	29375
rs13337017	chr16	75238469	C|T	1	BCAR1	ENSG00000050820	ENST00000563038	5upstream	None	None	None	None	None	None
rs13337017	chr16	75238469	C|T	1	BCAR1	ENSG00000050820	ENST00000162330	intronic	None	None	None	None	None	1125
rs13337017	chr16	75238469	C|T	1	BCAR1	ENSG00000050820	ENST00000393420	intronic	None	None	None	None	None	1125
rs13337017	chr16	75238469	C|T	1	BCAR1	ENSG00000050820	ENST00000393422	intronic	None	None	None	None	None	1125
rs13337017	chr16	75238469	C|T	1	BCAR1	ENSG00000050820	ENST00000418647	intronic	None	None	None	None	None	1125
rs13337017	chr16	75238469	C|T	1	BCAR1	ENSG00000050820	ENST00000420641	intronic	None	None	None	None	None	1125
rs13337017	chr16	75238469	C|T	1	BCAR1	ENSG00000050820	ENST00000538440	intronic	None	None	None	None	None	1125
rs13337017	chr16	75238469	C|T	1	BCAR1	ENSG00000050820	ENST00000542031	intronic	None	None	None	None	None	1125
rs13337017	chr16	75238469	C|T	1	BCAR1	ENSG00000050820	ENST00000562556	intronic	None	None	None	None	None	1125
rs13337017	chr16	75238469	C|T	1	BCAR1	ENSG00000050820	ENST00000569340	intronic	None	None	None	None	None	1125
rs13337017	chr16	75238469	C|T	1	BCAR1	ENSG00000050820	ENST00000535626	intronic	None	None	None	None	None	1125
rs13337017	chr16	75238469	C|T	1	BCAR1	ENSG00000050820	ENST00000564170	5upstream	None	None	None	None	None	None
rs13337017	chr16	75238469	C|T	1	BCAR1	ENSG00000050820	ENST00000566982	non-coding	192	None	None	None	None	None
rs77786770	chr16	75610215	C|T	1	ADAT1	ENSG00000065457	ENST00000307921	intronic	None	None	None	None	None	1227
rs77786770	chr16	75610215	C|T	1	ADAT1	ENSG00000065457	ENST00000566445	intronic	None	None	None	None	None	1227
rs77786770	chr16	75610215	C|T	1	AC025287.1	ENSG00000259992	ENST00000564489	5upstream	None	None	None	None	None	None
rs77786770	chr16	75610215	C|T	1	ADAT1	ENSG00000065457	ENST00000566450	5upstream	None	None	None	None	None	None
rs17778125	chr16	78588736	C|T	1	WWOX	ENSG00000186153	ENST00000539474	intronic	None	None	None	None	None	168204
rs17778125	chr16	78588736	C|T	1	WWOX	ENSG00000186153	ENST00000402655	intronic	None	None	None	None	None	473582
rs17778125	chr16	78588736	C|T	1	WWOX	ENSG00000186153	ENST00000406884	intronic	None	None	None	None	None	424447
rs17778125	chr16	78588736	C|T	1	WWOX	ENSG00000186153	ENST00000408984	intronic	None	None	None	None	None	102506
rs17778125	chr16	78588736	C|T	1	WWOX	ENSG00000186153	ENST00000566780	intronic	None	None	None	None	None	155984
rs17778125	chr16	78588736	C|T	1	WWOX	ENSG00000186153	ENST00000569332	intronic	None	None	None	None	None	155984
rs2139106	chr16	80305348	C|T	1	AC105411.1	ENSG00000259867	ENST00000565050	non-coding intronic	None	None	None	None	None	145893
rs2139106	chr16	80305348	C|T	1	AC105411.1	ENSG00000259867	ENST00000568776	non-coding intronic	None	None	None	None	None	145042
rs2139106	chr16	80305348	C|T	1	AC105411.1	ENSG00000259867	ENST00000568819	non-coding intronic	None	None	None	None	None	86482
rs12934693	chr16	83103822	A|Y	1	CDH13	ENSG00000140945	ENST00000539548	intronic	None	None	None	None	None	21563
rs12934693	chr16	83103822	A|Y	1	CDH13	ENSG00000140945	ENST00000268613	intronic	None	None	None	None	None	21563
rs12934693	chr16	83103822	A|Y	1	CDH13	ENSG00000140945	ENST00000431540	intronic	None	None	None	None	None	21563
rs12934693	chr16	83103822	A|Y	1	CDH13	ENSG00000140945	ENST00000565636	intronic	None	None	None	None	None	21563
rs12934693	chr16	83103822	A|Y	1	CDH13	ENSG00000140945	ENST00000567109	intronic	None	None	None	None	None	21563
rs12934693	chr16	83103822	A|Y	1	CDH13	ENSG00000140945	ENST00000569454	non-coding intronic	None	None	None	None	None	21563
rs12934693	chr16	83103822	A|Y	1	CDH13	ENSG00000140945	ENST00000428848	intronic	None	None	None	None	None	71604
rs9938291	chr16	83630976	C|T	1	CDH13	ENSG00000140945	ENST00000268613	intronic	None	None	None	None	None	28382
rs9938291	chr16	83630976	C|T	1	CDH13	ENSG00000140945	ENST00000428848	intronic	None	None	None	None	None	28382
rs9938291	chr16	83630976	C|T	1	CDH13	ENSG00000140945	ENST00000539548	intronic	None	None	None	None	None	28382
rs9938291	chr16	83630976	C|T	1	CDH13	ENSG00000140945	ENST00000567109	intronic	None	None	None	None	None	28382
rs7223906	chr17	970331	T|C	1	NXN	ENSG00000167693	ENST00000336868	intronic	None	None	None	None	None	8988
rs7223906	chr17	970331	T|C	1	NXN	ENSG00000167693	ENST00000575171	non-coding intronic	None	None	None	None	None	8988
rs141619455	chr17	27044828	A|T	1	GTF2IP6	ENSG00000266736	ENST00000583143	non-coding intronic	None	None	None	None	None	3069
rs1263894	chr17	51835899	T|C	1	CA10	ENSG00000154975	ENST00000285273	intronic	None	None	None	None	None	88081
rs1263894	chr17	51835899	T|C	1	CA10	ENSG00000154975	ENST00000442502	intronic	None	None	None	None	None	88081
rs1263894	chr17	51835899	T|C	1	CA10	ENSG00000154975	ENST00000451037	intronic	None	None	None	None	None	88081
rs1263894	chr17	51835899	T|C	1	CA10	ENSG00000154975	ENST00000570565	intronic	None	None	None	None	None	88081
rs1263894	chr17	51835899	T|C	1	CA10	ENSG00000154975	ENST00000571371	intronic	None	None	None	None	None	88081
rs1263894	chr17	51835899	T|C	1	CA10	ENSG00000154975	ENST00000575181	intronic	None	None	None	None	None	88081
rs62063219	chr17	51857726	G|C	1	CA10	ENSG00000154975	ENST00000285273	intronic	None	None	None	None	None	73264
rs62063219	chr17	51857726	G|C	1	CA10	ENSG00000154975	ENST00000442502	intronic	None	None	None	None	None	73264
rs62063219	chr17	51857726	G|C	1	CA10	ENSG00000154975	ENST00000451037	intronic	None	None	None	None	None	73264
rs62063219	chr17	51857726	G|C	1	CA10	ENSG00000154975	ENST00000570565	intronic	None	None	None	None	None	73264
rs62063219	chr17	51857726	G|C	1	CA10	ENSG00000154975	ENST00000571371	intronic	None	None	None	None	None	73264
rs62063219	chr17	51857726	G|C	1	CA10	ENSG00000154975	ENST00000575181	intronic	None	None	None	None	None	73264
rs7224019	chr17	71012275	A|G	1	AC005181.1	ENSG00000271101	ENST00000604782	non-coding intronic	None	None	None	None	None	50
rs77692739	chr17	75112338	A|G	1	ARMC7	ENSG00000125449	ENST00000581078	intronic	None	None	None	None	None	1796
rs77692739	chr17	75112338	A|G	1	ARMC7	ENSG00000125449	ENST00000582136	intronic	None	None	None	None	None	1732
rs77692739	chr17	75112338	A|G	1	ARMC7	ENSG00000125449	ENST00000584947	intronic	None	None	None	None	None	1732
rs77692739	chr17	75112338	A|G	1	ARMC7	ENSG00000125449	ENST00000245543	intronic	None	None	None	None	None	1732
rs77692739	chr17	75112338	A|G	1	ARMC7	ENSG00000125449	ENST00000579096	5upstream	None	None	None	None	None	None
rs4274472	chr17	79272091	G|A	1	RBFOX3	ENSG00000167281	ENST00000578887	non-coding intronic	None	None	None	None	None	35633
rs4274472	chr17	79272091	G|A	1	RBFOX3	ENSG00000167281	ENST00000580155	intronic	None	None	None	None	None	35633
rs4274472	chr17	79272091	G|A	1	RBFOX3	ENSG00000167281	ENST00000583458	intronic	None	None	None	None	None	35633
rs4274472	chr17	79272091	G|A	1	RBFOX3	ENSG00000167281	ENST00000584778	intronic	None	None	None	None	None	35633
rs9303932	chr18	393753	A|G	1	COLEC12	ENSG00000158270	ENST00000400256	intronic	None	None	None	None	None	36231
rs9303932	chr18	393753	A|G	1	COLEC12	ENSG00000158270	ENST00000582147	non-coding intronic	None	None	None	None	None	36231
rs58386024	chr18	11079193	C|T	1	PIEZO2	ENSG00000154864	ENST00000302079	intronic	None	None	None	None	None	12971
rs58386024	chr18	11079193	C|T	1	PIEZO2	ENSG00000154864	ENST00000383408	intronic	None	None	None	None	None	12971
rs58386024	chr18	11079193	C|T	1	PIEZO2	ENSG00000154864	ENST00000503781	intronic	None	None	None	None	None	12971
rs58386024	chr18	11079193	C|T	1	PIEZO2	ENSG00000154864	ENST00000580640	intronic	None	None	None	None	None	12971
rs58386024	chr18	11079193	C|T	1	PIEZO2	ENSG00000154864	ENST00000582913	intronic	None	None	None	None	None	12971
rs45502298	chr18	25232724	C|T	1	ZNF521	ENSG00000198795	ENST00000581869	non-coding intronic	None	None	None	None	None	5027
rs45502298	chr18	25232724	C|T	1	ZNF521	ENSG00000198795	ENST00000361524	intronic	None	None	None	None	None	5027
rs45502298	chr18	25232724	C|T	1	ZNF521	ENSG00000198795	ENST00000399425	intronic	None	None	None	None	None	5027
rs45502298	chr18	25232724	C|T	1	ZNF521	ENSG00000198795	ENST00000538137	intronic	None	None	None	None	None	5027
rs45502298	chr18	25232724	C|T	1	ZNF521	ENSG00000198795	ENST00000577801	intronic	None	None	None	None	None	5027
rs45502298	chr18	25232724	C|T	1	ZNF521	ENSG00000198795	ENST00000579111	non-coding intronic	None	None	None	None	None	5027
rs45502298	chr18	25232724	C|T	1	ZNF521	ENSG00000198795	ENST00000580488	intronic	None	None	None	None	None	5027
rs45502298	chr18	25232724	C|T	1	ZNF521	ENSG00000198795	ENST00000583005	non-coding intronic	None	None	None	None	None	5027
rs45502298	chr18	25232724	C|T	1	ZNF521	ENSG00000198795	ENST00000583398	non-coding intronic	None	None	None	None	None	5027
rs45502298	chr18	25232724	C|T	1	ZNF521	ENSG00000198795	ENST00000584787	intronic	None	None	None	None	None	5027
rs45502298	chr18	25232724	C|T	1	ZNF521	ENSG00000198795	ENST00000577720	5upstream	None	None	None	None	None	None
rs477705	chr18	35026418	C|T	1	MAPRE2	ENSG00000166974	ENST00000413393	intronic	None	None	None	None	None	20865
rs477705	chr18	35026418	C|T	1	MAPRE2	ENSG00000166974	ENST00000436190	intronic	None	None	None	None	None	20865
rs477705	chr18	35026418	C|T	1	MAPRE2	ENSG00000166974	ENST00000587359	intronic	None	None	None	None	None	20865
rs477705	chr18	35026418	C|T	1	MAPRE2	ENSG00000166974	ENST00000588349	intronic	None	None	None	None	None	20865
rs477705	chr18	35026418	C|T	1	MAPRE2	ENSG00000166974	ENST00000589180	intronic	None	None	None	None	None	20865
rs477705	chr18	35026418	C|T	1	MAPRE2	ENSG00000166974	ENST00000591734	intronic	None	None	None	None	None	20865
rs55806287	chr18	37510735	C|T	1	CELF4	ENSG00000101489	ENST00000334919	intronic	None	None	None	None	None	25128
rs55806287	chr18	37510735	C|T	1	CELF4	ENSG00000101489	ENST00000361795	intronic	None	None	None	None	None	25128
rs55806287	chr18	37510735	C|T	1	CELF4	ENSG00000101489	ENST00000420428	intronic	None	None	None	None	None	25128
rs55806287	chr18	37510735	C|T	1	CELF4	ENSG00000101489	ENST00000588597	intronic	None	None	None	None	None	25128
rs55806287	chr18	37510735	C|T	1	CELF4	ENSG00000101489	ENST00000591282	intronic	None	None	None	None	None	25128
rs55806287	chr18	37510735	C|T	1	CELF4	ENSG00000101489	ENST00000591287	intronic	None	None	None	None	None	25128
rs55806287	chr18	37510735	C|T	1	CELF4	ENSG00000101489	ENST00000601019	intronic	None	None	None	None	None	25128
rs55806287	chr18	37510735	C|T	1	CELF4	ENSG00000101489	ENST00000601392	intronic	None	None	None	None	None	25128
rs55806287	chr18	37510735	C|T	1	CELF4	ENSG00000101489	ENST00000603232	intronic	None	None	None	None	None	25128
rs8096070	chr18	80153265	A|G	1	PARD6G-AS1	ENSG00000267270	ENST00000586421	non-coding intronic	None	None	None	None	None	5011
rs8096070	chr18	80153265	A|G	1	PARD6G-AS1	ENSG00000267270	ENST00000587254	non-coding intronic	None	None	None	None	None	5011
rs8096070	chr18	80153265	A|G	1	PARD6G-AS1	ENSG00000267270	ENST00000585422	non-coding intronic	None	None	None	None	None	5011
rs8096070	chr18	80153265	A|G	1	PARD6G-AS1	ENSG00000267270	ENST00000589574	non-coding intronic	None	None	None	None	None	5011
rs77430782	chr19	991374	C|K	1	WDR18	ENSG00000065268	ENST00000591997	intronic	None	None	None	None	None	1459
rs77430782	chr19	991374	C|K	1	WDR18	ENSG00000065268	ENST00000586317	3downstream	None	None	None	None	None	None
rs77430782	chr19	991374	C|K	1	WDR18	ENSG00000065268	ENST00000590397	3downstream	None	None	None	None	None	None
rs77430782	chr19	991374	C|K	1	WDR18	ENSG00000065268	ENST00000591276	3downstream	None	None	None	None	None	None
rs77430782	chr19	991374	C|K	1	WDR18	ENSG00000065268	ENST00000251289	intronic	None	None	None	None	None	23
rs77430782	chr19	991374	C|K	1	WDR18	ENSG00000065268	ENST00000585809	intronic	None	None	None	None	None	23
rs77430782	chr19	991374	C|K	1	WDR18	ENSG00000065268	ENST00000587001	intronic	None	None	None	None	None	23
rs77430782	chr19	991374	C|K	1	WDR18	ENSG00000065268	ENST00000591985	intronic	None	None	None	None	None	23
rs77430782	chr19	991374	C|K	1	WDR18	ENSG00000065268	ENST00000607440	intronic	None	None	None	None	None	23
rs77430782	chr19	991374	C|K	1	WDR18	ENSG00000065268	ENST00000590354	intronic	None	None	None	None	None	23
rs8101088	chr19	28393082	C|R	1	AC093074.1	ENSG00000267238	ENST00000590280	3downstream	None	None	None	None	None	None
rs73925556	chr19	29381866	G|A	1	AC011474.1	ENSG00000264515	ENST00000582581	non-coding intronic	None	None	None	None	None	9555
rs12151110	chr19	29422795	A|G	1	AC011474.1	ENSG00000264515	ENST00000577849	non-coding intronic	None	None	None	None	None	5936
rs12151110	chr19	29422795	A|G	1	AC011474.1	ENSG00000264515	ENST00000582581	non-coding intronic	None	None	None	None	None	5936
rs7254457	chr19	35084260	C|T	1	HPN-AS1	ENSG00000227392	ENST00000392227	non-coding intronic	None	None	None	None	None	2696
rs73040082	chr19	39541314	A|T	1	EID2	ENSG00000176396	ENST00000390658	5upstream	None	None	None	None	None	None
rs114258448	chr19	40410358	G|A	1	PRX	ENSG00000105227	ENST00000291825	intronic	None	None	None	None	None	1975
rs114258448	chr19	40410358	G|A	1	PRX	ENSG00000105227	ENST00000324001	intronic	None	None	None	None	None	1975
rs35025952	chr19	45491923	T|C	1	RTN2	ENSG00000125744	ENST00000590746	non-coding intronic	None	None	None	None	None	1237
rs35025952	chr19	45491923	T|C	1	PPM1N	ENSG00000213889	ENST00000401705	intronic	None	None	None	None	None	2944
rs35025952	chr19	45491923	T|C	1	RTN2	ENSG00000125744	ENST00000588036	non-coding intronic	None	None	None	None	None	1237
rs35025952	chr19	45491923	T|C	1	RTN2	ENSG00000125744	ENST00000245923	intronic	None	None	None	None	None	1237
rs35025952	chr19	45491923	T|C	1	RTN2	ENSG00000125744	ENST00000430715	intronic	None	None	None	None	None	1237
rs35025952	chr19	45491923	T|C	1	RTN2	ENSG00000125744	ENST00000587597	intronic	None	None	None	None	None	1237
rs35025952	chr19	45491923	T|C	1	RTN2	ENSG00000125744	ENST00000590526	intronic	None	None	None	None	None	1237
rs35025952	chr19	45491923	T|C	1	RTN2	ENSG00000125744	ENST00000591286	intronic	None	None	None	None	None	2195
rs35025952	chr19	45491923	T|C	1	RTN2	ENSG00000125744	ENST00000344680	intronic	None	None	None	None	None	2243
rs35025952	chr19	45491923	T|C	1	RTN2	ENSG00000125744	ENST00000592064	3downstream	None	None	None	None	None	None
rs10420670	chr19	52142322	G|A	1	AC011468.2	ENSG00000267827	ENST00000594362	non-coding intronic	None	None	None	None	None	11734
rs10420670	chr19	52142322	G|A	1	AC011468.2	ENSG00000267827	ENST00000598982	non-coding intronic	None	None	None	None	None	11734
rs10420670	chr19	52142322	G|A	1	AC011468.3	ENSG00000268458	ENST00000597886	5upstream	None	None	None	None	None	None
rs10420670	chr19	52142322	G|A	1	RPL37P23	ENSG00000243680	ENST00000492641	5upstream	None	None	None	None	None	None
rs79768369	chr2	1618839	G|C	1	AC141930.1	ENSG00000228613	ENST00000438247	non-coding intronic	None	None	None	None	None	878
rs79768369	chr2	1618839	G|C	1	AC144450.1	ENSG00000203635	ENST00000366424	3downstream	None	None	None	None	None	None
rs13027846	chr2	3210624	A|B	1	EIPR1	ENSG00000032389	ENST00000382125	intronic	None	None	None	None	None	3525
rs13027846	chr2	3210624	A|B	1	EIPR1	ENSG00000032389	ENST00000398659	intronic	None	None	None	None	None	3525
rs13027846	chr2	3210624	A|B	1	EIPR1	ENSG00000032389	ENST00000435721	intronic	None	None	None	None	None	3525
rs13027846	chr2	3210624	A|B	1	EIPR1	ENSG00000032389	ENST00000441271	intronic	None	None	None	None	None	3525
rs13027846	chr2	3210624	A|B	1	EIPR1	ENSG00000032389	ENST00000455162	intronic	None	None	None	None	None	3525
rs13027846	chr2	3210624	A|B	1	EIPR1	ENSG00000032389	ENST00000463662	non-coding intronic	None	None	None	None	None	3525
rs13027846	chr2	3210624	A|B	1	EIPR1	ENSG00000032389	ENST00000470625	non-coding intronic	None	None	None	None	None	3525
rs13027846	chr2	3210624	A|B	1	EIPR1	ENSG00000032389	ENST00000478754	non-coding intronic	None	None	None	None	None	3525
rs13027846	chr2	3210624	A|B	1	EIPR1	ENSG00000032389	ENST00000482570	non-coding intronic	None	None	None	None	None	3525
rs13027846	chr2	3210624	A|B	1	EIPR1	ENSG00000032389	ENST00000443925	intronic	None	None	None	None	None	1667
rs6746494	chr2	33508652	C|K	1	RASGRP3	ENSG00000152689	ENST00000402538	intronic	None	None	None	None	None	3058
rs6746494	chr2	33508652	C|K	1	RASGRP3	ENSG00000152689	ENST00000479528	non-coding intronic	None	None	None	None	None	3058
rs6746494	chr2	33508652	C|K	1	RASGRP3	ENSG00000152689	ENST00000437184	intronic	None	None	None	None	None	3058
rs6746494	chr2	33508652	C|K	1	RASGRP3	ENSG00000152689	ENST00000403687	intronic	None	None	None	None	None	3058
rs6746494	chr2	33508652	C|K	1	RASGRP3	ENSG00000152689	ENST00000482857	non-coding intronic	None	None	None	None	None	3058
rs6746494	chr2	33508652	C|K	1	RASGRP3	ENSG00000152689	ENST00000423159	intronic	None	None	None	None	None	3160
rs6746494	chr2	33508652	C|K	1	RASGRP3	ENSG00000152689	ENST00000444784	intronic	None	None	None	None	None	3160
rs6746494	chr2	33508652	C|K	1	RASGRP3	ENSG00000152689	ENST00000497723	non-coding intronic	None	None	None	None	None	3058
rs6746494	chr2	33508652	C|K	1	RASGRP3	ENSG00000152689	ENST00000442390	intronic	None	None	None	None	None	3160
rs6746494	chr2	33508652	C|K	1	RASGRP3	ENSG00000152689	ENST00000425210	intronic	None	None	None	None	None	3058
rs6708570	chr2	33590317	T|G	1	FAM98A	ENSG00000119812	ENST00000498340	non-coding intronic	None	None	None	None	None	1763
rs6708570	chr2	33590317	T|G	1	FAM98A	ENSG00000119812	ENST00000238823	intronic	None	None	None	None	None	1763
rs6708570	chr2	33590317	T|G	1	FAM98A	ENSG00000119812	ENST00000403368	intronic	None	None	None	None	None	1763
rs6708570	chr2	33590317	T|G	1	FAM98A	ENSG00000119812	ENST00000464415	3downstream	None	None	None	None	None	None
rs6708570	chr2	33590317	T|G	1	FAM98A	ENSG00000119812	ENST00000474985	5upstream	None	None	None	None	None	None
rs2888463	chr2	37292639	C|T	1	PRKD3	ENSG00000115825	ENST00000464552	3downstream	None	None	None	None	None	None
rs2888463	chr2	37292639	C|T	1	PRKD3	ENSG00000115825	ENST00000475912	5upstream	None	None	None	None	None	None
rs2888463	chr2	37292639	C|T	1	PRKD3	ENSG00000115825	ENST00000234179	intronic	None	None	None	None	None	494
rs2888463	chr2	37292639	C|T	1	PRKD3	ENSG00000115825	ENST00000379066	intronic	None	None	None	None	None	494
rs2888463	chr2	37292639	C|T	1	PRKD3	ENSG00000115825	ENST00000443187	intronic	None	None	None	None	None	494
rs2888463	chr2	37292639	C|T	1	PRKD3	ENSG00000115825	ENST00000494667	non-coding intronic	None	None	None	None	None	494
rs2716706	chr2	39713945	G|A	1	TMEM178A	ENSG00000152154	ENST00000618232	intronic	None	None	None	None	None	3065
rs2716706	chr2	39713945	G|A	1	TMEM178A	ENSG00000152154	ENST00000281961	intronic	None	None	None	None	None	3065
rs2716706	chr2	39713945	G|A	1	TMEM178A	ENSG00000152154	ENST00000413011	non-coding intronic	None	None	None	None	None	3065
rs2716706	chr2	39713945	G|A	1	TMEM178A	ENSG00000152154	ENST00000482239	non-coding intronic	None	None	None	None	None	3065
rs2716706	chr2	39713945	G|A	1	TMEM178A	ENSG00000152154	ENST00000495402	non-coding intronic	None	None	None	None	None	3065
rs13422776	chr2	45430427	T|C	1	SRBD1	ENSG00000068784	ENST00000490133	non-coding intronic	None	None	None	None	None	10533
rs13422776	chr2	45430427	T|C	1	SRBD1	ENSG00000068784	ENST00000263736	intronic	None	None	None	None	None	10533
rs13422776	chr2	45430427	T|C	1	SRBD1	ENSG00000068784	ENST00000475073	non-coding intronic	None	None	None	None	None	10533
rs2955287	chr2	52349925	C|T	1	AC007402.1	ENSG00000231918	ENST00000440698	non-coding	1549	None	None	None	None	None
rs62173104	chr2	76856592	G|A	1	LRRTM4	ENSG00000176204	ENST00000409093	intronic	None	None	None	None	None	107676
rs62173104	chr2	76856592	G|A	1	LRRTM4	ENSG00000176204	ENST00000409884	intronic	None	None	None	None	None	107676
rs62173104	chr2	76856592	G|A	1	LRRTM4	ENSG00000176204	ENST00000409911	intronic	None	None	None	None	None	107676
rs3114963	chr2	88364069	T|S	1	MRPL45P1	ENSG00000232508	ENST00000449328	3downstream	None	None	None	None	None	None
rs12611989	chr2	115013364	A|K	1	DPP10	ENSG00000175497	ENST00000436732	intronic	None	None	None	None	None	36784
rs12611989	chr2	115013364	A|K	1	DPP10	ENSG00000175497	ENST00000410059	intronic	None	None	None	None	None	295875
rs12611989	chr2	115013364	A|K	1	DPP10	ENSG00000175497	ENST00000409163	intronic	None	None	None	None	None	295875
rs12611989	chr2	115013364	A|K	1	DPP10	ENSG00000175497	ENST00000461250	non-coding intronic	None	None	None	None	None	295875
rs12465443	chr2	159215193	C|T	1	TANC1	ENSG00000115183	ENST00000263635	intronic	None	None	None	None	None	2304
rs12465443	chr2	159215193	C|T	1	TANC1	ENSG00000115183	ENST00000470074	non-coding intronic	None	None	None	None	None	2304
rs55754250	chr2	166325098	C|T	1	SCN9A	ENSG00000169432	ENST00000409672	intronic	None	None	None	None	None	13292
rs55754250	chr2	166325098	C|T	1	SCN9A	ENSG00000169432	ENST00000454569	intronic	None	None	None	None	None	13292
rs55754250	chr2	166325098	C|T	1	SCN9A	ENSG00000169432	ENST00000472119	non-coding intronic	None	None	None	None	None	13292
rs55754250	chr2	166325098	C|T	1	SCN9A	ENSG00000169432	ENST00000642356	intronic	None	None	None	None	None	13292
rs55754250	chr2	166325098	C|T	1	SCN9A	ENSG00000169432	ENST00000303354	intronic	None	None	None	None	None	13292
rs55754250	chr2	166325098	C|T	1	SCN9A	ENSG00000169432	ENST00000645907	intronic	None	None	None	None	None	13292
rs55754250	chr2	166325098	C|T	1	SCN9A	ENSG00000169432	ENST00000452182	intronic	None	None	None	None	None	3583
rs7609208	chr2	184668191	A|G	1	ZNF804A	ENSG00000170396	ENST00000302277	intronic	None	None	None	None	None	69121
rs2689762	chr2	199822481	G|T	1	FTCDNL1	ENSG00000226124	ENST00000420922	intronic	None	None	None	None	None	21899
rs2689762	chr2	199822481	G|T	1	FTCDNL1	ENSG00000226124	ENST00000416668	intronic	None	None	None	None	None	23594
rs2689762	chr2	199822481	G|T	1	FTCDNL1	ENSG00000226124	ENST00000420128	intronic	None	None	None	None	None	2724
rs2689762	chr2	199822481	G|T	1	FTCDNL1	ENSG00000226124	ENST00000622774	intronic	None	None	None	None	None	2724
rs2689762	chr2	199822481	G|T	1	FTCDNL1	ENSG00000226124	ENST00000642693	non-coding intronic	None	None	None	None	None	2724
rs6731171	chr2	201314288	T|A	1	ALS2CR12	ENSG00000155749	ENST00000286190	intronic	None	None	None	None	None	5038
rs6731171	chr2	201314288	T|A	1	ALS2CR12	ENSG00000155749	ENST00000392257	intronic	None	None	None	None	None	5038
rs6731171	chr2	201314288	T|A	1	ALS2CR12	ENSG00000155749	ENST00000405148	intronic	None	None	None	None	None	5038
rs6731171	chr2	201314288	T|A	1	ALS2CR12	ENSG00000155749	ENST00000425488	intronic	None	None	None	None	None	5038
rs6731171	chr2	201314288	T|A	1	ALS2CR12	ENSG00000155749	ENST00000439709	intronic	None	None	None	None	None	5038
rs6731171	chr2	201314288	T|A	1	ALS2CR12	ENSG00000155749	ENST00000448967	non-coding intronic	None	None	None	None	None	5038
rs6731171	chr2	201314288	T|A	1	ALS2CR12	ENSG00000155749	ENST00000494171	non-coding intronic	None	None	None	None	None	5038
rs13419677	chr2	205576621	T|C	1	PARD3B	ENSG00000116117	ENST00000349953	intronic	None	None	None	None	None	23218
rs13419677	chr2	205576621	T|C	1	PARD3B	ENSG00000116117	ENST00000351153	intronic	None	None	None	None	None	23218
rs13419677	chr2	205576621	T|C	1	PARD3B	ENSG00000116117	ENST00000358768	intronic	None	None	None	None	None	23218
rs13419677	chr2	205576621	T|C	1	PARD3B	ENSG00000116117	ENST00000406610	intronic	None	None	None	None	None	23218
rs13419677	chr2	205576621	T|C	1	PARD3B	ENSG00000116117	ENST00000488622	non-coding intronic	None	None	None	None	None	23218
rs13419677	chr2	205576621	T|C	1	PARD3B	ENSG00000116117	ENST00000613457	intronic	None	None	None	None	None	23218
rs13419677	chr2	205576621	T|C	1	PARD3B	ENSG00000116117	ENST00000614500	intronic	None	None	None	None	None	23218
rs13419677	chr2	205576621	T|C	1	PARD3B	ENSG00000116117	ENST00000622699	intronic	None	None	None	None	None	23218
rs10180683	chr2	229595025	C|W	1	DNER	ENSG00000187957	ENST00000341772	intronic	None	None	None	None	None	3137
rs33999075	chr2	242012850	A|G	1	LINC01237	ENSG00000233806	ENST00000415434	non-coding intronic	None	None	None	None	None	46803
rs79306991	chr20	771033	T|C	1	SLC52A3	ENSG00000101276	ENST00000217254	intronic	None	None	None	None	None	2551
rs6037790	chr20	4240829	T|S	1	ADRA1D	ENSG00000171873	ENST00000379453	intronic	None	None	None	None	None	7018
rs58346763	chr20	10203066	G|A	1	SNAP25-AS1	ENSG00000227906	ENST00000426491	non-coding intronic	None	None	None	None	None	6129
rs58346763	chr20	10203066	G|A	1	SNAP25-AS1	ENSG00000227906	ENST00000451151	non-coding intronic	None	None	None	None	None	6129
rs58346763	chr20	10203066	G|A	1	SNAP25-AS1	ENSG00000227906	ENST00000603542	non-coding intronic	None	None	None	None	None	6129
rs58346763	chr20	10203066	G|A	1	SNAP25-AS1	ENSG00000227906	ENST00000453544	non-coding intronic	None	None	None	None	None	6129
rs58346763	chr20	10203066	G|A	1	SNAP25-AS1	ENSG00000227906	ENST00000421143	non-coding intronic	None	None	None	None	None	6129
rs58346763	chr20	10203066	G|A	1	SNAP25-AS1	ENSG00000227906	ENST00000605592	non-coding intronic	None	None	None	None	None	4191
rs2423499	chr20	10363371	A|G	1	SNAP25-AS1	ENSG00000227906	ENST00000421143	non-coding intronic	None	None	None	None	None	5344
rs2423499	chr20	10363371	A|G	1	SNAP25-AS1	ENSG00000227906	ENST00000453544	non-coding intronic	None	None	None	None	None	5344
rs4812777	chr20	43992255	C|T	1	TOX2	ENSG00000124191	ENST00000341197	intronic	None	None	None	None	None	14292
rs4812777	chr20	43992255	C|T	1	TOX2	ENSG00000124191	ENST00000358131	intronic	None	None	None	None	None	14292
rs4812777	chr20	43992255	C|T	1	TOX2	ENSG00000124191	ENST00000372999	intronic	None	None	None	None	None	14292
rs4812777	chr20	43992255	C|T	1	TOX2	ENSG00000124191	ENST00000423191	intronic	None	None	None	None	None	14292
rs6124901	chr20	46941157	G|T	1	EYA2	ENSG00000064655	ENST00000327619	intronic	None	None	None	None	None	46170
rs6124901	chr20	46941157	G|T	1	EYA2	ENSG00000064655	ENST00000357410	intronic	None	None	None	None	None	46170
rs6124901	chr20	46941157	G|T	1	EYA2	ENSG00000064655	ENST00000497062	intronic	None	None	None	None	None	46170
rs6124901	chr20	46941157	G|T	1	EYA2	ENSG00000064655	ENST00000611592	intronic	None	None	None	None	None	46170
rs4809606	chr20	46951150	G|A	1	EYA2	ENSG00000064655	ENST00000327619	intronic	None	None	None	None	None	38851
rs4809606	chr20	46951150	G|A	1	EYA2	ENSG00000064655	ENST00000357410	intronic	None	None	None	None	None	38851
rs4809606	chr20	46951150	G|A	1	EYA2	ENSG00000064655	ENST00000497062	intronic	None	None	None	None	None	38851
rs4809606	chr20	46951150	G|A	1	EYA2	ENSG00000064655	ENST00000611592	intronic	None	None	None	None	None	38851
rs149046079	chr20	47874188	A|K	1	RNA5SP486	ENSG00000251770	ENST00000515961	3downstream	None	None	None	None	None	None
rs2664588	chr20	47951890	C|T	1	AL357558.2	ENSG00000234967	ENST00000431915	non-coding	260	None	None	None	None	None
rs2143716	chr20	51551838	T|C	1	NFATC2	ENSG00000101096	ENST00000609507	intronic	None	None	None	None	None	10722
rs2143716	chr20	51551838	T|C	1	NFATC2	ENSG00000101096	ENST00000414705	intronic	None	None	None	None	None	10722
rs2143716	chr20	51551838	T|C	1	NFATC2	ENSG00000101096	ENST00000609943	intronic	None	None	None	None	None	10722
rs6062167	chr20	62248387	C|T	1	OSBPL2	ENSG00000130703	ENST00000646968	intronic	None	None	None	None	None	7670
rs6062167	chr20	62248387	C|T	1	OSBPL2	ENSG00000130703	ENST00000644702	intronic	None	None	None	None	None	9790
rs6062167	chr20	62248387	C|T	1	OSBPL2	ENSG00000130703	ENST00000644189	intronic	None	None	None	None	None	7670
rs6062167	chr20	62248387	C|T	1	OSBPL2	ENSG00000130703	ENST00000643412	intronic	None	None	None	None	None	5953
rs6062167	chr20	62248387	C|T	1	OSBPL2	ENSG00000130703	ENST00000642957	intronic	None	None	None	None	None	5726
rs6062167	chr20	62248387	C|T	1	OSBPL2	ENSG00000130703	ENST00000618509	intronic	None	None	None	None	None	7670
rs6062167	chr20	62248387	C|T	1	OSBPL2	ENSG00000130703	ENST00000622332	intronic	None	None	None	None	None	7670
rs6062167	chr20	62248387	C|T	1	OSBPL2	ENSG00000130703	ENST00000313733	intronic	None	None	None	None	None	7670
rs6062167	chr20	62248387	C|T	1	OSBPL2	ENSG00000130703	ENST00000358053	intronic	None	None	None	None	None	7670
rs6062167	chr20	62248387	C|T	1	OSBPL2	ENSG00000130703	ENST00000439951	intronic	None	None	None	None	None	7670
rs6062167	chr20	62248387	C|T	1	OSBPL2	ENSG00000130703	ENST00000642516	intronic	None	None	None	None	None	7670
rs6062167	chr20	62248387	C|T	1	OSBPL2	ENSG00000130703	ENST00000642932	intronic	None	None	None	None	None	7670
rs6062167	chr20	62248387	C|T	1	OSBPL2	ENSG00000130703	ENST00000643174	intronic	None	None	None	None	None	7670
rs6062167	chr20	62248387	C|T	1	OSBPL2	ENSG00000130703	ENST00000644535	intronic	None	None	None	None	None	7670
rs6062167	chr20	62248387	C|T	1	OSBPL2	ENSG00000130703	ENST00000644775	intronic	None	None	None	None	None	7670
rs6062167	chr20	62248387	C|T	1	OSBPL2	ENSG00000130703	ENST00000645426	intronic	None	None	None	None	None	7670
rs6062167	chr20	62248387	C|T	1	OSBPL2	ENSG00000130703	ENST00000645442	intronic	None	None	None	None	None	7670
rs6062167	chr20	62248387	C|T	1	OSBPL2	ENSG00000130703	ENST00000645520	intronic	None	None	None	None	None	7670
rs6062167	chr20	62248387	C|T	1	OSBPL2	ENSG00000130703	ENST00000645594	non-coding intronic	None	None	None	None	None	7670
rs6062167	chr20	62248387	C|T	1	OSBPL2	ENSG00000130703	ENST00000646834	intronic	None	None	None	None	None	7670
rs28372949	chr20	62352557	G|C	1	LAMA5-AS1	ENSG00000228812	ENST00000456721	5upstream	None	None	None	None	None	None
rs28372949	chr20	62352557	G|C	1	LAMA5-AS1	ENSG00000228812	ENST00000477848	5upstream	None	None	None	None	None	None
rs28372949	chr20	62352557	G|C	1	LAMA5-AS1	ENSG00000228812	ENST00000478167	5upstream	None	None	None	None	None	None
rs28372949	chr20	62352557	G|C	1	LAMA5-AS1	ENSG00000228812	ENST00000487421	5upstream	None	None	None	None	None	None
rs28372949	chr20	62352557	G|C	1	LAMA5	ENSG00000130702	ENST00000497053	5upstream	None	None	None	None	None	None
rs28372949	chr20	62352557	G|C	1	LAMA5	ENSG00000130702	ENST00000252999	intronic	None	None	None	None	None	197
rs28372949	chr20	62352557	G|C	1	LAMA5	ENSG00000130702	ENST00000370677	non-coding intronic	None	None	None	None	None	197
rs10446092	chr21	17926993	C|T	1	CHODL	ENSG00000154645	ENST00000400127	intronic	None	None	None	None	None	9593
rs10446092	chr21	17926993	C|T	1	CHODL	ENSG00000154645	ENST00000400135	intronic	None	None	None	None	None	9593
rs10446092	chr21	17926993	C|T	1	CHODL	ENSG00000154645	ENST00000400128	intronic	None	None	None	None	None	9593
rs10446092	chr21	17926993	C|T	1	CHODL	ENSG00000154645	ENST00000400131	intronic	None	None	None	None	None	9593
rs8128020	chr21	29010633	C|A	1	RWDD2B	ENSG00000156253	ENST00000286777	non-coding intronic	None	None	None	None	None	2012
rs8128020	chr21	29010633	C|A	1	RWDD2B	ENSG00000156253	ENST00000466746	non-coding intronic	None	None	None	None	None	2012
rs8128020	chr21	29010633	C|A	1	RWDD2B	ENSG00000156253	ENST00000472184	non-coding intronic	None	None	None	None	None	2012
rs8128020	chr21	29010633	C|A	1	RWDD2B	ENSG00000156253	ENST00000493196	intronic	None	None	None	None	None	2012
rs8128020	chr21	29010633	C|A	1	RWDD2B	ENSG00000156253	ENST00000471269	non-coding intronic	None	None	None	None	None	941
rs8128020	chr21	29010633	C|A	1	RWDD2B	ENSG00000156253	ENST00000481411	non-coding intronic	None	None	None	None	None	941
rs8128020	chr21	29010633	C|A	1	RWDD2B	ENSG00000156253	ENST00000486719	non-coding intronic	None	None	None	None	None	941
rs147014670	chr21	30217934	A|G	1	CLDN8	ENSG00000156284	ENST00000399899	5upstream	None	None	None	None	None	None
rs6003435	chr22	20608920	G|A	1	SMPD4P1	ENSG00000223553	ENST00000416717	non-coding intronic	None	None	None	None	None	1364
rs3865730	chr22	22116763	C|T	1	IGLV10-54	ENSG00000211642	ENST00000640991	intronic	None	None	None	None	None	29889
rs3865730	chr22	22116763	C|T	1	ABHD17AP5	ENSG00000263366	ENST00000580133	non-coding intronic	None	None	None	None	None	722
rs138645938	chr22	31791881	A|C	1	DEPDC5	ENSG00000100150	ENST00000382111	intronic	None	None	None	None	None	152
rs138645938	chr22	31791881	A|C	1	DEPDC5	ENSG00000100150	ENST00000382112	intronic	None	None	None	None	None	152
rs138645938	chr22	31791881	A|C	1	DEPDC5	ENSG00000100150	ENST00000400242	intronic	None	None	None	None	None	152
rs138645938	chr22	31791881	A|C	1	DEPDC5	ENSG00000100150	ENST00000400246	intronic	None	None	None	None	None	152
rs138645938	chr22	31791881	A|C	1	DEPDC5	ENSG00000100150	ENST00000400248	intronic	None	None	None	None	None	152
rs138645938	chr22	31791881	A|C	1	DEPDC5	ENSG00000100150	ENST00000400249	intronic	None	None	None	None	None	152
rs138645938	chr22	31791881	A|C	1	DEPDC5	ENSG00000100150	ENST00000433147	intronic	None	None	None	None	None	152
rs138645938	chr22	31791881	A|C	1	DEPDC5	ENSG00000100150	ENST00000535622	intronic	None	None	None	None	None	152
rs138645938	chr22	31791881	A|C	1	DEPDC5	ENSG00000100150	ENST00000642551	non-coding intronic	None	None	None	None	None	152
rs138645938	chr22	31791881	A|C	1	DEPDC5	ENSG00000100150	ENST00000642684	intronic	None	None	None	None	None	152
rs138645938	chr22	31791881	A|C	1	DEPDC5	ENSG00000100150	ENST00000642696	intronic	None	None	None	None	None	152
rs138645938	chr22	31791881	A|C	1	DEPDC5	ENSG00000100150	ENST00000642771	intronic	None	None	None	None	None	152
rs138645938	chr22	31791881	A|C	1	DEPDC5	ENSG00000100150	ENST00000642974	intronic	None	None	None	None	None	152
rs138645938	chr22	31791881	A|C	1	DEPDC5	ENSG00000100150	ENST00000643166	non-coding intronic	None	None	None	None	None	152
rs138645938	chr22	31791881	A|C	1	DEPDC5	ENSG00000100150	ENST00000643395	intronic	None	None	None	None	None	152
rs138645938	chr22	31791881	A|C	1	DEPDC5	ENSG00000100150	ENST00000643751	intronic	None	None	None	None	None	152
rs138645938	chr22	31791881	A|C	1	DEPDC5	ENSG00000100150	ENST00000644162	intronic	None	None	None	None	None	152
rs138645938	chr22	31791881	A|C	1	DEPDC5	ENSG00000100150	ENST00000644331	intronic	None	None	None	None	None	152
rs138645938	chr22	31791881	A|C	1	DEPDC5	ENSG00000100150	ENST00000645407	intronic	None	None	None	None	None	152
rs138645938	chr22	31791881	A|C	1	DEPDC5	ENSG00000100150	ENST00000645494	intronic	None	None	None	None	None	152
rs138645938	chr22	31791881	A|C	1	DEPDC5	ENSG00000100150	ENST00000645560	intronic	None	None	None	None	None	152
rs138645938	chr22	31791881	A|C	1	DEPDC5	ENSG00000100150	ENST00000645564	intronic	None	None	None	None	None	152
rs138645938	chr22	31791881	A|C	1	DEPDC5	ENSG00000100150	ENST00000645693	intronic	None	None	None	None	None	152
rs138645938	chr22	31791881	A|C	1	DEPDC5	ENSG00000100150	ENST00000645711	intronic	None	None	None	None	None	152
rs138645938	chr22	31791881	A|C	1	DEPDC5	ENSG00000100150	ENST00000645755	intronic	None	None	None	None	None	152
rs138645938	chr22	31791881	A|C	1	DEPDC5	ENSG00000100150	ENST00000645785	non-coding intronic	None	None	None	None	None	152
rs138645938	chr22	31791881	A|C	1	DEPDC5	ENSG00000100150	ENST00000645967	intronic	None	None	None	None	None	152
rs138645938	chr22	31791881	A|C	1	DEPDC5	ENSG00000100150	ENST00000646465	intronic	None	None	None	None	None	152
rs138645938	chr22	31791881	A|C	1	DEPDC5	ENSG00000100150	ENST00000646515	intronic	None	None	None	None	None	152
rs138645938	chr22	31791881	A|C	1	Z82190.2	ENSG00000285404	ENST00000646701	intronic	None	None	None	None	None	152
rs138645938	chr22	31791881	A|C	1	DEPDC5	ENSG00000100150	ENST00000646755	intronic	None	None	None	None	None	152
rs138645938	chr22	31791881	A|C	1	DEPDC5	ENSG00000100150	ENST00000646969	intronic	None	None	None	None	None	152
rs138645938	chr22	31791881	A|C	1	DEPDC5	ENSG00000100150	ENST00000646998	intronic	None	None	None	None	None	152
rs138645938	chr22	31791881	A|C	1	DEPDC5	ENSG00000100150	ENST00000647343	intronic	None	None	None	None	None	152
rs138645938	chr22	31791881	A|C	1	DEPDC5	ENSG00000100150	ENST00000647438	intronic	None	None	None	None	None	152
rs138645938	chr22	31791881	A|C	1	DEPDC5	ENSG00000100150	ENST00000469974	intronic	None	None	None	None	None	152
rs138645938	chr22	31791881	A|C	1	DEPDC5	ENSG00000100150	ENST00000473802	5upstream	None	None	None	None	None	None
rs240353	chr22	33665067	T|C	1	LARGE1	ENSG00000133424	ENST00000354992	intronic	None	None	None	None	None	14399
rs240353	chr22	33665067	T|C	1	LARGE1	ENSG00000133424	ENST00000397394	intronic	None	None	None	None	None	14399
rs240353	chr22	33665067	T|C	1	LARGE1	ENSG00000133424	ENST00000402320	intronic	None	None	None	None	None	14399
rs240353	chr22	33665067	T|C	1	LARGE1	ENSG00000133424	ENST00000413114	intronic	None	None	None	None	None	14399
rs240353	chr22	33665067	T|C	1	LARGE1	ENSG00000133424	ENST00000423375	intronic	None	None	None	None	None	14399
rs240353	chr22	33665067	T|C	1	LARGE1	ENSG00000133424	ENST00000430220	intronic	None	None	None	None	None	14399
rs240353	chr22	33665067	T|C	1	LARGE1	ENSG00000133424	ENST00000432776	intronic	None	None	None	None	None	14399
rs240353	chr22	33665067	T|C	1	LARGE1	ENSG00000133424	ENST00000434071	intronic	None	None	None	None	None	14399
rs240353	chr22	33665067	T|C	1	LARGE1	ENSG00000133424	ENST00000494763	non-coding intronic	None	None	None	None	None	14399
rs62227813	chr22	33859922	G|A	1	LARGE1	ENSG00000133424	ENST00000430220	intronic	None	None	None	None	None	1634
rs62227813	chr22	33859922	G|A	1	LARGE1	ENSG00000133424	ENST00000432776	intronic	None	None	None	None	None	13186
rs62227813	chr22	33859922	G|A	1	LARGE1	ENSG00000133424	ENST00000397394	intronic	None	None	None	None	None	60073
rs62227813	chr22	33859922	G|A	1	LARGE1	ENSG00000133424	ENST00000402320	intronic	None	None	None	None	None	60073
rs62227813	chr22	33859922	G|A	1	LARGE1	ENSG00000133424	ENST00000494763	non-coding intronic	None	None	None	None	None	62555
rs62227813	chr22	33859922	G|A	1	LARGE1	ENSG00000133424	ENST00000423375	intronic	None	None	None	None	None	3120
rs62227813	chr22	33859922	G|A	1	LARGE1	ENSG00000133424	ENST00000434071	intronic	None	None	None	None	None	3120
rs62227813	chr22	33859922	G|A	1	LARGE1	ENSG00000133424	ENST00000354992	intronic	None	None	None	None	None	3120
rs62227813	chr22	33859922	G|A	1	LARGE1	ENSG00000133424	ENST00000413114	intronic	None	None	None	None	None	3120
rs13058731	chr22	38085636	G|M	1	SLC16A8	ENSG00000100156	ENST00000427592	5upstream	None	None	None	None	None	None
rs13058731	chr22	38085636	G|M	1	SLC16A8	ENSG00000100156	ENST00000469516	5upstream	None	None	None	None	None	None
rs13058731	chr22	38085636	G|M	1	BAIAP2L2	ENSG00000128298	ENST00000332536	intronic	None	None	None	None	None	50
rs13058731	chr22	38085636	G|M	1	BAIAP2L2	ENSG00000128298	ENST00000381669	intronic	None	None	None	None	None	50
rs13058731	chr22	38085636	G|M	1	BAIAP2L2	ENSG00000128298	ENST00000428572	intronic	None	None	None	None	None	261
rs715632	chr22	43316779	T|C	1	SCUBE1	ENSG00000159307	ENST00000290460	intronic	None	None	None	None	None	3158
rs715632	chr22	43316779	T|C	1	SCUBE1	ENSG00000159307	ENST00000360835	intronic	None	None	None	None	None	3158
rs715632	chr22	43316779	T|C	1	SCUBE1	ENSG00000159307	ENST00000615096	intronic	None	None	None	None	None	3158
rs715632	chr22	43316779	T|C	1	SCUBE1	ENSG00000159307	ENST00000461595	3downstream	None	None	None	None	None	None
rs715632	chr22	43316779	T|C	1	SCUBE1	ENSG00000159307	ENST00000480833	3downstream	None	None	None	None	None	None
rs9616022	chr22	46492987	T|C	1	CELSR1	ENSG00000075275	ENST00000262738	intronic	None	None	None	None	None	28642
rs9616022	chr22	46492987	T|C	1	CELSR1	ENSG00000075275	ENST00000454637	intronic	None	None	None	None	None	28642
rs1472025	chr3	1129960	C|A	1	CNTN6	ENSG00000134115	ENST00000394261	intronic	None	None	None	None	None	17967
rs1472025	chr3	1129960	C|A	1	CNTN6	ENSG00000134115	ENST00000446702	intronic	None	None	None	None	None	17967
rs1472025	chr3	1129960	C|A	1	CNTN6	ENSG00000134115	ENST00000397479	intronic	None	None	None	None	None	36840
rs1472025	chr3	1129960	C|A	1	CNTN6	ENSG00000134115	ENST00000350110	intronic	None	None	None	None	None	17967
rs1472025	chr3	1129960	C|A	1	CNTN6	ENSG00000134115	ENST00000413210	intronic	None	None	None	None	None	1583
rs61392123	chr3	3147748	G|A	1	CRBN	ENSG00000113851	ENST00000639284	intronic	None	None	None	None	None	2249
rs61392123	chr3	3147748	G|A	1	CRBN	ENSG00000113851	ENST00000491834	3downstream	None	None	None	None	None	None
rs61392123	chr3	3147748	G|A	1	TRNT1	ENSG00000072756	ENST00000251607	intronic	None	None	None	None	None	45
rs61392123	chr3	3147748	G|A	1	TRNT1	ENSG00000072756	ENST00000280591	intronic	None	None	None	None	None	45
rs61392123	chr3	3147748	G|A	1	TRNT1	ENSG00000072756	ENST00000434583	intronic	None	None	None	None	None	45
rs114065998	chr3	6247369	T|C	1	AC026167.1	ENSG00000226022	ENST00000435651	non-coding intronic	None	None	None	None	None	98791
rs73121721	chr3	10923305	G|A	1	SLC6A11	ENSG00000132164	ENST00000254488	intronic	None	None	None	None	None	2699
rs9857925	chr3	20394657	A|S	1	SGO1-AS1	ENSG00000231304	ENST00000634618	non-coding intronic	None	None	None	None	None	13357
rs11129017	chr3	21714915	C|T	1	ZNF385D	ENSG00000151789	ENST00000494118	intronic	None	None	None	None	None	134741
rs11129017	chr3	21714915	C|T	1	ZNF385D	ENSG00000151789	ENST00000281523	intronic	None	None	None	None	None	35980
rs11129017	chr3	21714915	C|T	1	ZNF385D	ENSG00000151789	ENST00000446749	intronic	None	None	None	None	None	35980
rs11129017	chr3	21714915	C|T	1	ZNF385D	ENSG00000151789	ENST00000478967	non-coding intronic	None	None	None	None	None	49887
rs11129017	chr3	21714915	C|T	1	ZNF385D	ENSG00000151789	ENST00000494108	intronic	None	None	None	None	None	49887
rs6787363	chr3	25347078	G|A	1	RARB	ENSG00000077092	ENST00000383772	intronic	None	None	None	None	None	114115
rs2196552	chr3	29309646	C|R	1	AC098650.1	ENSG00000283563	ENST00000635992	intronic	None	None	None	None	None	125097
rs2196552	chr3	29309646	C|R	1	RBMS3	ENSG00000144642	ENST00000637842	intronic	None	None	None	None	None	125097
rs2196552	chr3	29309646	C|R	1	RBMS3	ENSG00000144642	ENST00000636680	intronic	None	None	None	None	None	125100
rs2196552	chr3	29309646	C|R	1	RBMS3	ENSG00000144642	ENST00000273139	intronic	None	None	None	None	None	27890
rs2196552	chr3	29309646	C|R	1	RBMS3	ENSG00000144642	ENST00000383767	intronic	None	None	None	None	None	27890
rs2196552	chr3	29309646	C|R	1	RBMS3	ENSG00000144642	ENST00000445033	intronic	None	None	None	None	None	27890
rs2196552	chr3	29309646	C|R	1	RBMS3	ENSG00000144642	ENST00000452462	intronic	None	None	None	None	None	27890
rs2196552	chr3	29309646	C|R	1	RBMS3	ENSG00000144642	ENST00000456853	intronic	None	None	None	None	None	27890
rs2196552	chr3	29309646	C|R	1	RBMS3	ENSG00000144642	ENST00000471426	non-coding intronic	None	None	None	None	None	27890
rs2196552	chr3	29309646	C|R	1	RBMS3	ENSG00000144642	ENST00000383766	intronic	None	None	None	None	None	27890
rs2196552	chr3	29309646	C|R	1	RBMS3	ENSG00000144642	ENST00000434693	intronic	None	None	None	None	None	27890
rs71331194	chr3	41581194	C|G	1	ULK4	ENSG00000168038	ENST00000301831	intronic	None	None	None	None	None	15064
rs7616157	chr3	63355204	T|G	1	SYNPR	ENSG00000163630	ENST00000478456	non-coding intronic	None	None	None	None	None	87755
rs7616157	chr3	63355204	T|G	1	SYNPR	ENSG00000163630	ENST00000468110	intronic	None	None	None	None	None	76462
rs7616157	chr3	63355204	T|G	1	SYNPR	ENSG00000163630	ENST00000478300	intronic	None	None	None	None	None	76462
rs7616157	chr3	63355204	T|G	1	SYNPR	ENSG00000163630	ENST00000450542	intronic	None	None	None	None	None	76462
rs7616157	chr3	63355204	T|G	1	SYNPR	ENSG00000163630	ENST00000460142	non-coding intronic	None	None	None	None	None	65705
rs7616157	chr3	63355204	T|G	1	SYNPR	ENSG00000163630	ENST00000496889	non-coding intronic	None	None	None	None	None	24906
rs7616157	chr3	63355204	T|G	1	SYNPR	ENSG00000163630	ENST00000493532	non-coding intronic	None	None	None	None	None	3589
rs4688397	chr3	63431815	A|C	1	SYNPR	ENSG00000163630	ENST00000478456	non-coding intronic	None	None	None	None	None	49017
rs4688397	chr3	63431815	A|C	1	SYNPR	ENSG00000163630	ENST00000468110	intronic	None	None	None	None	None	49017
rs4688397	chr3	63431815	A|C	1	SYNPR	ENSG00000163630	ENST00000478300	intronic	None	None	None	None	None	49017
rs4688397	chr3	63431815	A|C	1	SYNPR	ENSG00000163630	ENST00000450542	intronic	None	None	None	None	None	124728
rs4688397	chr3	63431815	A|C	1	SYNPR	ENSG00000163630	ENST00000460142	non-coding intronic	None	None	None	None	None	49017
rs4688397	chr3	63431815	A|C	1	SYNPR	ENSG00000163630	ENST00000496889	non-coding intronic	None	None	None	None	None	49017
rs4688397	chr3	63431815	A|C	1	SYNPR	ENSG00000163630	ENST00000493532	non-coding intronic	None	None	None	None	None	49017
rs4688397	chr3	63431815	A|C	1	SYNPR-AS1	ENSG00000241359	ENST00000488201	non-coding intronic	None	None	None	None	None	4232
rs2772470	chr3	67550872	C|K	1	SUCLG2	ENSG00000172340	ENST00000307227	intronic	None	None	None	None	None	21686
rs2772470	chr3	67550872	C|K	1	SUCLG2	ENSG00000172340	ENST00000492795	intronic	None	None	None	None	None	21686
rs2772470	chr3	67550872	C|K	1	SUCLG2	ENSG00000172340	ENST00000493112	intronic	None	None	None	None	None	21686
rs80001099	chr3	68342185	C|A	1	FAM19A1	ENSG00000183662	ENST00000478136	intronic	None	None	None	None	None	75095
rs80001099	chr3	68342185	C|A	1	FAM19A1	ENSG00000183662	ENST00000496687	intronic	None	None	None	None	None	75095
rs80001099	chr3	68342185	C|A	1	FAM19A1	ENSG00000183662	ENST00000491017	non-coding intronic	None	None	None	None	None	75095
rs11719024	chr3	68876681	A|G	1	FAM19A4	ENSG00000163377	ENST00000295569	intronic	None	None	None	None	None	4049
rs11719024	chr3	68876681	A|G	1	FAM19A4	ENSG00000163377	ENST00000495737	intronic	None	None	None	None	None	4049
rs11719024	chr3	68876681	A|G	1	FAM19A4	ENSG00000163377	ENST00000634242	intronic	None	None	None	None	None	4049
rs7622751	chr3	87767431	C|T	1	AC108749.1	ENSG00000239572	ENST00000462792	non-coding intronic	None	None	None	None	None	25782
rs113508308	chr3	114193210	C|T	1	DRD3	ENSG00000151577	ENST00000460779	intronic	None	None	None	None	None	6063
rs4687980	chr3	119209641	C|T	1	B4GALT4	ENSG00000121578	ENST00000483209	3downstream	None	None	None	None	None	None
rs4687980	chr3	119209641	C|T	1	B4GALT4	ENSG00000121578	ENST00000467604	3downstream	None	None	None	None	None	None
rs55853918	chr3	122404786	C|G	1	FAM162A	ENSG00000114023	ENST00000232125	intronic	None	None	None	None	None	423
rs55853918	chr3	122404786	C|G	1	FAM162A	ENSG00000114023	ENST00000469967	intronic	None	None	None	None	None	423
rs55853918	chr3	122404786	C|G	1	FAM162A	ENSG00000114023	ENST00000477892	intronic	None	None	None	None	None	423
rs76840604	chr3	175386752	G|A	1	NAALADL2	ENSG00000177694	ENST00000414826	intronic	None	None	None	None	None	60477
rs76840604	chr3	175386752	G|A	1	NAALADL2	ENSG00000177694	ENST00000454872	intronic	None	None	None	None	None	60477
rs76840604	chr3	175386752	G|A	1	NAALADL2	ENSG00000177694	ENST00000473253	non-coding intronic	None	None	None	None	None	60477
rs76840604	chr3	175386752	G|A	1	NAALADL2	ENSG00000177694	ENST00000489299	non-coding intronic	None	None	None	None	None	62427
rs9857239	chr3	175590152	C|T	1	NAALADL2	ENSG00000177694	ENST00000454872	intronic	None	None	None	None	None	13965
rs9857239	chr3	175590152	C|T	1	NAALADL2	ENSG00000177694	ENST00000489299	non-coding intronic	None	None	None	None	None	13965
rs1466846	chr3	177615218	A|B	1	LINC00578	ENSG00000228221	ENST00000439009	non-coding intronic	None	None	None	None	None	136693
rs1466846	chr3	177615218	A|B	1	LINC00578	ENSG00000228221	ENST00000442937	non-coding intronic	None	None	None	None	None	14199
rs7622061	chr3	183491127	A|G	1	KLHL6	ENSG00000172578	ENST00000341319	3utr	2702	None	None	None	None	None
rs7622061	chr3	183491127	A|G	1	KLHL6	ENSG00000172578	ENST00000468734	intronic	None	None	None	None	None	241
rs7622061	chr3	183491127	A|G	1	KLHL6	ENSG00000172578	ENST00000489245	non-coding	4076	None	None	None	None	None
rs11707167	chr3	187698931	T|C	1	RTP2	ENSG00000198471	ENST00000358241	coding	674	245	82	Q>R	nonsyn	None
rs7373425	chr3	194593999	G|A	1	TMEM44	ENSG00000145014	ENST00000347147	intronic	None	None	None	None	None	5360
rs7373425	chr3	194593999	G|A	1	TMEM44	ENSG00000145014	ENST00000381975	intronic	None	None	None	None	None	5360
rs7373425	chr3	194593999	G|A	1	TMEM44	ENSG00000145014	ENST00000392432	intronic	None	None	None	None	None	5360
rs7373425	chr3	194593999	G|A	1	TMEM44	ENSG00000145014	ENST00000452358	intronic	None	None	None	None	None	5360
rs7373425	chr3	194593999	G|A	1	TMEM44	ENSG00000145014	ENST00000477651	non-coding intronic	None	None	None	None	None	5360
rs7373425	chr3	194593999	G|A	1	TMEM44	ENSG00000145014	ENST00000429560	intronic	None	None	None	None	None	5360
rs7373425	chr3	194593999	G|A	1	TMEM44	ENSG00000145014	ENST00000473092	intronic	None	None	None	None	None	929
rs7373425	chr3	194593999	G|A	1	TMEM44	ENSG00000145014	ENST00000419280	intronic	None	None	None	None	None	926
rs7373425	chr3	194593999	G|A	1	TMEM44	ENSG00000145014	ENST00000432352	intronic	None	None	None	None	None	926
rs4689327	chr4	6068949	T|M	1	AC092442.1	ENSG00000284684	ENST00000636216	intronic	None	None	None	None	None	1108
rs4689327	chr4	6068949	T|M	1	JAKMIP1	ENSG00000152969	ENST00000637373	intronic	None	None	None	None	None	1108
rs4689327	chr4	6068949	T|M	1	JAKMIP1	ENSG00000152969	ENST00000282924	intronic	None	None	None	None	None	3941
rs4689327	chr4	6068949	T|M	1	JAKMIP1	ENSG00000152969	ENST00000409021	intronic	None	None	None	None	None	3941
rs4689327	chr4	6068949	T|M	1	JAKMIP1	ENSG00000152969	ENST00000409831	intronic	None	None	None	None	None	3941
rs4689327	chr4	6068949	T|M	1	JAKMIP1	ENSG00000152969	ENST00000410077	intronic	None	None	None	None	None	3941
rs4689327	chr4	6068949	T|M	1	JAKMIP1	ENSG00000152969	ENST00000457227	non-coding intronic	None	None	None	None	None	3941
rs4689327	chr4	6068949	T|M	1	JAKMIP1	ENSG00000152969	ENST00000473053	intronic	None	None	None	None	None	3941
rs4689327	chr4	6068949	T|M	1	C4orf50	ENSG00000181215	ENST00000531445	intronic	None	None	None	None	None	3941
rs4689327	chr4	6068949	T|M	1	JAKMIP1	ENSG00000152969	ENST00000409371	intronic	None	None	None	None	None	3941
rs12499739	chr4	27245100	A|T	1	LINC02261	ENSG00000249699	ENST00000512873	non-coding intronic	None	None	None	None	None	13579
rs1353640	chr4	46104826	A|C	1	GABRG1	ENSG00000163285	ENST00000295452	intronic	None	None	None	None	None	7477
rs4568272	chr4	46438164	A|G	1	GABRA2	ENSG00000151834	ENST00000510861	intronic	None	None	None	None	None	36903
rs6821664	chr4	74277356	G|W	1	MTHFD2L	ENSG00000163738	ENST00000325278	intronic	None	None	None	None	None	4069
rs6821664	chr4	74277356	G|W	1	MTHFD2L	ENSG00000163738	ENST00000359107	intronic	None	None	None	None	None	4069
rs6821664	chr4	74277356	G|W	1	MTHFD2L	ENSG00000163738	ENST00000395759	intronic	None	None	None	None	None	4069
rs6821664	chr4	74277356	G|W	1	MTHFD2L	ENSG00000163738	ENST00000461856	non-coding intronic	None	None	None	None	None	4069
rs6821664	chr4	74277356	G|W	1	MTHFD2L	ENSG00000163738	ENST00000492183	non-coding intronic	None	None	None	None	None	4069
rs62310238	chr4	92771081	A|G	1	GRID2	ENSG00000152208	ENST00000282020	intronic	None	None	None	None	None	180795
rs62310238	chr4	92771081	A|G	1	GRID2	ENSG00000152208	ENST00000505687	non-coding intronic	None	None	None	None	None	180795
rs62310238	chr4	92771081	A|G	1	GRID2	ENSG00000152208	ENST00000510992	intronic	None	None	None	None	None	180795
rs7671095	chr4	92786137	T|C	1	GRID2	ENSG00000152208	ENST00000282020	intronic	None	None	None	None	None	195851
rs7671095	chr4	92786137	T|C	1	GRID2	ENSG00000152208	ENST00000505687	non-coding intronic	None	None	None	None	None	195851
rs7671095	chr4	92786137	T|C	1	GRID2	ENSG00000152208	ENST00000510992	intronic	None	None	None	None	None	195851
rs12649047	chr4	95262432	G|A	1	UNC5C	ENSG00000182168	ENST00000453304	intronic	None	None	None	None	None	11765
rs12649047	chr4	95262432	G|A	1	UNC5C	ENSG00000182168	ENST00000504962	intronic	None	None	None	None	None	11765
rs12649047	chr4	95262432	G|A	1	UNC5C	ENSG00000182168	ENST00000506749	intronic	None	None	None	None	None	11765
rs12649047	chr4	95262432	G|A	1	UNC5C	ENSG00000182168	ENST00000513796	intronic	None	None	None	None	None	11765
rs12649047	chr4	95262432	G|A	1	UNC5C	ENSG00000182168	ENST00000610318	intronic	None	None	None	None	None	11765
rs4235425	chr4	96504446	G|W	1	LINC02267	ENSG00000248510	ENST00000522173	non-coding intronic	None	None	None	None	None	52885
rs78103420	chr4	153060414	T|G	1	AC093599.1	ENSG00000249022	ENST00000515232	non-coding intronic	None	None	None	None	None	5776
rs62348138	chr4	164030501	A|K	1	46082	ENSG00000145416	ENST00000503008	intronic	None	None	None	None	None	81087
rs62348138	chr4	164030501	A|K	1	46082	ENSG00000145416	ENST00000507270	intronic	None	None	None	None	None	81087
rs62348138	chr4	164030501	A|K	1	46082	ENSG00000145416	ENST00000503104	non-coding intronic	None	None	None	None	None	41792
rs62348138	chr4	164030501	A|K	1	46082	ENSG00000145416	ENST00000505391	non-coding intronic	None	None	None	None	None	41792
rs62348138	chr4	164030501	A|K	1	46082	ENSG00000145416	ENST00000508725	non-coding intronic	None	None	None	None	None	41792
rs62348138	chr4	164030501	A|K	1	46082	ENSG00000145416	ENST00000514618	intronic	None	None	None	None	None	41792
rs62348138	chr4	164030501	A|K	1	46082	ENSG00000145416	ENST00000515471	non-coding intronic	None	None	None	None	None	41792
rs2710827	chr4	168673603	C|T	1	PALLD	ENSG00000129116	ENST00000504519	intronic	None	None	None	None	None	4297
rs2710827	chr4	168673603	C|T	1	PALLD	ENSG00000129116	ENST00000261509	intronic	None	None	None	None	None	5235
rs2710827	chr4	168673603	C|T	1	PALLD	ENSG00000129116	ENST00000503457	intronic	None	None	None	None	None	5235
rs2710827	chr4	168673603	C|T	1	PALLD	ENSG00000129116	ENST00000505667	intronic	None	None	None	None	None	5235
rs2710827	chr4	168673603	C|T	1	PALLD	ENSG00000129116	ENST00000508898	intronic	None	None	None	None	None	5235
rs2710827	chr4	168673603	C|T	1	PALLD	ENSG00000129116	ENST00000512127	intronic	None	None	None	None	None	5235
rs2710827	chr4	168673603	C|T	1	PALLD	ENSG00000129116	ENST00000513245	intronic	None	None	None	None	None	5235
rs1011852	chr4	177248834	G|A	1	AC097518.1	ENSG00000249008	ENST00000512516	5upstream	None	None	None	None	None	None
rs6552264	chr4	177767524	C|T	1	LINC01098	ENSG00000231171	ENST00000507870	non-coding intronic	None	None	None	None	None	35045
rs6552264	chr4	177767524	C|T	1	LINC01099	ENSG00000251504	ENST00000507011	non-coding intronic	None	None	None	None	None	9048
rs6843725	chr4	177838509	T|G	1	LINC01098	ENSG00000231171	ENST00000507870	non-coding intronic	None	None	None	None	None	106030
rs6843725	chr4	177838509	T|G	1	LINC01099	ENSG00000251504	ENST00000507011	non-coding intronic	None	None	None	None	None	61915
rs6843725	chr4	177838509	T|G	1	LINC01099	ENSG00000251504	ENST00000512527	non-coding intronic	None	None	None	None	None	25451
rs13135549	chr4	182079772	C|T	1	TENM3-AS1	ENSG00000177822	ENST00000507869	non-coding intronic	None	None	None	None	None	1984
rs13135549	chr4	182079772	C|T	1	TENM3-AS1	ENSG00000177822	ENST00000509012	non-coding intronic	None	None	None	None	None	1984
rs13135549	chr4	182079772	C|T	1	TENM3-AS1	ENSG00000177822	ENST00000505537	non-coding	407	None	None	None	None	None
rs4862072	chr4	182497116	C|G	1	TENM3	ENSG00000218336	ENST00000511685	intronic	None	None	None	None	None	103808
rs4862072	chr4	182497116	C|G	1	TENM3	ENSG00000218336	ENST00000510504	intronic	None	None	None	None	None	48033
rs462422	chr4	186677775	G|M	1	FAT1	ENSG00000083857	ENST00000441802	intronic	None	None	None	None	None	14162
rs462422	chr4	186677775	G|M	1	FAT1	ENSG00000083857	ENST00000614102	intronic	None	None	None	None	None	14162
rs1461778	chr4	188738167	A|G	1	AC093909.1	ENSG00000180015	ENST00000504731	5upstream	None	None	None	None	None	None
rs7726982	chr5	41050102	C|T	1	MROH2B	ENSG00000171495	ENST00000399564	intronic	None	None	None	None	None	666
rs7726982	chr5	41050102	C|T	1	MROH2B	ENSG00000171495	ENST00000503890	non-coding intronic	None	None	None	None	None	666
rs7726982	chr5	41050102	C|T	1	MROH2B	ENSG00000171495	ENST00000506092	intronic	None	None	None	None	None	666
rs7726982	chr5	41050102	C|T	1	MROH2B	ENSG00000171495	ENST00000508575	non-coding intronic	None	None	None	None	None	666
rs7726982	chr5	41050102	C|T	1	MROH2B	ENSG00000171495	ENST00000515297	non-coding intronic	None	None	None	None	None	666
rs7734725	chr5	73850642	T|C	1	ARHGEF28	ENSG00000214944	ENST00000513841	3downstream	None	None	None	None	None	None
rs7734725	chr5	73850642	T|C	1	ARHGEF28	ENSG00000214944	ENST00000296794	intronic	None	None	None	None	None	1555
rs7734725	chr5	73850642	T|C	1	ARHGEF28	ENSG00000214944	ENST00000296799	intronic	None	None	None	None	None	1555
rs7734725	chr5	73850642	T|C	1	ARHGEF28	ENSG00000214944	ENST00000426542	intronic	None	None	None	None	None	1555
rs7734725	chr5	73850642	T|C	1	ARHGEF28	ENSG00000214944	ENST00000437974	intronic	None	None	None	None	None	1555
rs7734725	chr5	73850642	T|C	1	ARHGEF28	ENSG00000214944	ENST00000513042	intronic	None	None	None	None	None	1555
rs7734725	chr5	73850642	T|C	1	ARHGEF28	ENSG00000214944	ENST00000545377	intronic	None	None	None	None	None	1555
rs12654154	chr5	78005311	C|T	1	AP3B1	ENSG00000132842	ENST00000255194	intronic	None	None	None	None	None	2256
rs12654154	chr5	78005311	C|T	1	AP3B1	ENSG00000132842	ENST00000519295	intronic	None	None	None	None	None	2256
rs12654154	chr5	78005311	C|T	1	AP3B1	ENSG00000132842	ENST00000520122	non-coding intronic	None	None	None	None	None	2256
rs12654154	chr5	78005311	C|T	1	AP3B1	ENSG00000132842	ENST00000522901	intronic	None	None	None	None	None	2234
rs7710824	chr5	79001448	C|A	1	DMGDH	ENSG00000132837	ENST00000255189	intronic	None	None	None	None	None	3151
rs7710824	chr5	79001448	C|A	1	AC020937.1	ENSG00000214890	ENST00000519677	5upstream	None	None	None	None	None	None
rs73135147	chr5	92199915	T|S	1	AC114316.2	ENSG00000250049	ENST00000507217	non-coding intronic	None	None	None	None	None	4690
rs73135147	chr5	92199915	T|S	1	AC114316.2	ENSG00000250049	ENST00000502934	non-coding intronic	None	None	None	None	None	287
rs12519395	chr5	120616220	G|M	1	PRR16	ENSG00000184838	ENST00000407149	intronic	None	None	None	None	None	69734
rs12519395	chr5	120616220	G|M	1	PRR16	ENSG00000184838	ENST00000509923	intronic	None	None	None	None	None	69734
rs12519395	chr5	120616220	G|M	1	PRR16	ENSG00000184838	ENST00000379551	intronic	None	None	None	None	None	69734
rs12519395	chr5	120616220	G|M	1	PRR16	ENSG00000184838	ENST00000505123	intronic	None	None	None	None	None	875
rs12519395	chr5	120616220	G|M	1	PRR16	ENSG00000184838	ENST00000446965	5upstream	None	None	None	None	None	None
rs7716198	chr5	126753498	A|G	1	LMNB1-DT	ENSG00000251072	ENST00000509185	non-coding intronic	None	None	None	None	None	1077
rs7716198	chr5	126753498	A|G	1	RNU6-752P	ENSG00000252185	ENST00000516376	3downstream	None	None	None	None	None	None
rs311603	chr5	138714162	A|K	1	CTNNA1	ENSG00000044115	ENST00000522227	intronic	None	None	None	None	None	9305
rs311603	chr5	138714162	A|K	1	CTNNA1	ENSG00000044115	ENST00000517980	intronic	None	None	None	None	None	9305
rs311603	chr5	138714162	A|K	1	CTNNA1	ENSG00000044115	ENST00000524127	intronic	None	None	None	None	None	9305
rs6868085	chr5	139096757	G|A	1	SIL1	ENSG00000120725	ENST00000265195	intronic	None	None	None	None	None	24278
rs6868085	chr5	139096757	G|A	1	SIL1	ENSG00000120725	ENST00000394817	intronic	None	None	None	None	None	24278
rs6868085	chr5	139096757	G|A	1	SIL1	ENSG00000120725	ENST00000505353	intronic	None	None	None	None	None	24278
rs6868085	chr5	139096757	G|A	1	SIL1	ENSG00000120725	ENST00000505830	intronic	None	None	None	None	None	24278
rs6868085	chr5	139096757	G|A	1	SIL1	ENSG00000120725	ENST00000507002	intronic	None	None	None	None	None	24278
rs6868085	chr5	139096757	G|A	1	SIL1	ENSG00000120725	ENST00000508639	intronic	None	None	None	None	None	24278
rs6868085	chr5	139096757	G|A	1	SIL1	ENSG00000120725	ENST00000509534	intronic	None	None	None	None	None	24278
rs6868085	chr5	139096757	G|A	1	SIL1	ENSG00000120725	ENST00000513453	intronic	None	None	None	None	None	24278
rs74557139	chr5	142330904	A|G	1	SPRY4-AS1	ENSG00000231185	ENST00000510311	non-coding intronic	None	None	None	None	None	5534
rs74557139	chr5	142330904	A|G	1	SPRY4-AS1	ENSG00000231185	ENST00000515288	non-coding intronic	None	None	None	None	None	5534
rs2963082	chr5	146886175	A|G	1	PPP2R2B	ENSG00000156475	ENST00000502876	non-coding intronic	None	None	None	None	None	33509
rs2963082	chr5	146886175	A|G	1	PPP2R2B	ENSG00000156475	ENST00000508267	intronic	None	None	None	None	None	148994
rs2963082	chr5	146886175	A|G	1	PPP2R2B	ENSG00000156475	ENST00000512011	intronic	None	None	None	None	None	154542
rs2963082	chr5	146886175	A|G	1	PPP2R2B	ENSG00000156475	ENST00000515880	intronic	None	None	None	None	None	168423
rs2963082	chr5	146886175	A|G	1	PPP2R2B	ENSG00000156475	ENST00000336640	intronic	None	None	None	None	None	169490
rs2963082	chr5	146886175	A|G	1	PPP2R2B	ENSG00000156475	ENST00000504198	intronic	None	None	None	None	None	185033
rs2963082	chr5	146886175	A|G	1	PPP2R2B	ENSG00000156475	ENST00000520231	non-coding intronic	None	None	None	None	None	36150
rs2963082	chr5	146886175	A|G	1	PPP2R2B	ENSG00000156475	ENST00000508545	intronic	None	None	None	None	None	29592
rs2963082	chr5	146886175	A|G	1	PPP2R2B	ENSG00000156475	ENST00000522831	non-coding intronic	None	None	None	None	None	29592
rs2963082	chr5	146886175	A|G	1	PPP2R2B	ENSG00000156475	ENST00000504565	intronic	None	None	None	None	None	7980
rs2963082	chr5	146886175	A|G	1	PPP2R2B	ENSG00000156475	ENST00000394414	intronic	None	None	None	None	None	7980
rs2963082	chr5	146886175	A|G	1	PPP2R2B	ENSG00000156475	ENST00000394413	intronic	None	None	None	None	None	7980
rs2963082	chr5	146886175	A|G	1	PPP2R2B	ENSG00000156475	ENST00000509721	non-coding intronic	None	None	None	None	None	7980
rs6867507	chr5	151972243	T|C	1	LINC01933	ENSG00000254226	ENST00000524295	non-coding intronic	None	None	None	None	None	20563
rs6867507	chr5	151972243	T|C	1	LINC01933	ENSG00000254226	ENST00000524034	non-coding intronic	None	None	None	None	None	13289
rs2351229	chr5	154202870	T|C	1	MFAP3	ENSG00000037749	ENST00000519325	non-coding intronic	None	None	None	None	None	15159
rs2351229	chr5	154202870	T|C	1	GALNT10	ENSG00000164574	ENST00000521781	non-coding intronic	None	None	None	None	None	11845
rs2351229	chr5	154202870	T|C	1	GALNT10	ENSG00000164574	ENST00000521786	non-coding intronic	None	None	None	None	None	11845
rs2351229	chr5	154202870	T|C	1	GALNT10	ENSG00000164574	ENST00000297107	intronic	None	None	None	None	None	11845
rs2351229	chr5	154202870	T|C	1	GALNT10	ENSG00000164574	ENST00000377661	intronic	None	None	None	None	None	11845
rs2351229	chr5	154202870	T|C	1	GALNT10	ENSG00000164574	ENST00000425427	intronic	None	None	None	None	None	11845
rs2351229	chr5	154202870	T|C	1	GALNT10	ENSG00000164574	ENST00000520647	intronic	None	None	None	None	None	11845
rs6877490	chr5	156638636	A|K	1	SGCD	ENSG00000170624	ENST00000337851	intronic	None	None	None	None	None	8828
rs6877490	chr5	156638636	A|K	1	SGCD	ENSG00000170624	ENST00000435422	intronic	None	None	None	None	None	8828
rs6877490	chr5	156638636	A|K	1	SGCD	ENSG00000170624	ENST00000517913	intronic	None	None	None	None	None	8828
rs1952657	chr5	158350392	T|A	1	LINC02227	ENSG00000276778	ENST00000619068	non-coding intronic	None	None	None	None	None	8968
rs1592968	chr5	159743806	T|V	1	AC008691.1	ENSG00000249738	ENST00000636819	non-coding intronic	None	None	None	None	None	42286
rs1592968	chr5	159743806	T|V	1	LINC01847	ENSG00000253311	ENST00000523311	non-coding intronic	None	None	None	None	None	4427
rs1592968	chr5	159743806	T|V	1	LINC01847	ENSG00000253311	ENST00000641163	non-coding intronic	None	None	None	None	None	7099
rs10064355	chr5	170008920	T|G	1	DOCK2	ENSG00000134516	ENST00000433448	intronic	None	None	None	None	None	323
rs10064355	chr5	170008920	T|G	1	DOCK2	ENSG00000134516	ENST00000256935	intronic	None	None	None	None	None	174
rs10064355	chr5	170008920	T|G	1	DOCK2	ENSG00000134516	ENST00000520908	intronic	None	None	None	None	None	174
rs10064355	chr5	170008920	T|G	1	DOCK2	ENSG00000134516	ENST00000523351	non-coding intronic	None	None	None	None	None	174
rs10064355	chr5	170008920	T|G	1	DOCK2	ENSG00000134516	ENST00000524185	intronic	None	None	None	None	None	174
rs58993458	chr5	172256530	C|T	1	UBTD2	ENSG00000168246	ENST00000393792	intronic	None	None	None	None	None	22172
rs58993458	chr5	172256530	C|T	1	KLF3P1	ENSG00000253218	ENST00000521506	5upstream	None	None	None	None	None	None
rs2890787	chr5	173983437	G|A	1	C5orf47	ENSG00000185056	ENST00000522195	non-coding intronic	None	None	None	None	None	2290
rs62390469	chr5	178045559	T|C	1	FAM153C	ENSG00000204677	ENST00000398106	intronic	None	None	None	None	None	855
rs62390469	chr5	178045559	T|C	1	FAM153C	ENSG00000204677	ENST00000507848	intronic	None	None	None	None	None	855
rs62390469	chr5	178045559	T|C	1	FAM153C	ENSG00000204677	ENST00000511189	intronic	None	None	None	None	None	855
rs62390469	chr5	178045559	T|C	1	FAM153C	ENSG00000204677	ENST00000511856	intronic	None	None	None	None	None	855
rs62390469	chr5	178045559	T|C	1	FAM153C	ENSG00000204677	ENST00000620373	intronic	None	None	None	None	None	855
rs546017	chr6	13283227	C|K	1	TBC1D7	ENSG00000145979	ENST00000606214	intronic	None	None	None	None	None	15392
rs546017	chr6	13283227	C|K	1	PHACTR1	ENSG00000112137	ENST00000332995	intronic	None	None	None	None	None	195
rs546017	chr6	13283227	C|K	1	PHACTR1	ENSG00000112137	ENST00000379329	intronic	None	None	None	None	None	195
rs546017	chr6	13283227	C|K	1	PHACTR1	ENSG00000112137	ENST00000379335	intronic	None	None	None	None	None	195
rs546017	chr6	13283227	C|K	1	PHACTR1	ENSG00000112137	ENST00000481706	non-coding intronic	None	None	None	None	None	195
rs546017	chr6	13283227	C|K	1	PHACTR1	ENSG00000112137	ENST00000489548	non-coding intronic	None	None	None	None	None	195
rs546017	chr6	13283227	C|K	1	AL008729.1	ENSG00000215022	ENST00000399446	non-coding intronic	None	None	None	None	None	74
rs546017	chr6	13283227	C|K	1	TBC1D7	ENSG00000145979	ENST00000421203	intronic	None	None	None	None	None	1674
rs546017	chr6	13283227	C|K	1	AL008729.1	ENSG00000215022	ENST00000606150	non-coding intronic	None	None	None	None	None	1674
rs546017	chr6	13283227	C|K	1	AL008729.1	ENSG00000215022	ENST00000612479	non-coding intronic	None	None	None	None	None	1674
rs480122	chr6	13316852	C|A	1	TBC1D7	ENSG00000145979	ENST00000343141	intronic	None	None	None	None	None	4056
rs480122	chr6	13316852	C|A	1	TBC1D7	ENSG00000145979	ENST00000606370	3downstream	None	None	None	None	None	None
rs480122	chr6	13316852	C|A	1	TBC1D7	ENSG00000145979	ENST00000607208	non-coding intronic	None	None	None	None	None	144
rs480122	chr6	13316852	C|A	1	TBC1D7	ENSG00000145979	ENST00000356436	intronic	None	None	None	None	None	144
rs480122	chr6	13316852	C|A	1	TBC1D7	ENSG00000145979	ENST00000379291	intronic	None	None	None	None	None	144
rs480122	chr6	13316852	C|A	1	TBC1D7	ENSG00000145979	ENST00000379300	intronic	None	None	None	None	None	144
rs480122	chr6	13316852	C|A	1	TBC1D7	ENSG00000145979	ENST00000379307	intronic	None	None	None	None	None	144
rs480122	chr6	13316852	C|A	1	TBC1D7	ENSG00000145979	ENST00000416436	intronic	None	None	None	None	None	144
rs480122	chr6	13316852	C|A	1	TBC1D7	ENSG00000145979	ENST00000420456	intronic	None	None	None	None	None	144
rs480122	chr6	13316852	C|A	1	TBC1D7	ENSG00000145979	ENST00000421203	intronic	None	None	None	None	None	144
rs480122	chr6	13316852	C|A	1	TBC1D7	ENSG00000145979	ENST00000422136	intronic	None	None	None	None	None	144
rs480122	chr6	13316852	C|A	1	TBC1D7	ENSG00000145979	ENST00000428109	intronic	None	None	None	None	None	144
rs480122	chr6	13316852	C|A	1	TBC1D7	ENSG00000145979	ENST00000446018	intronic	None	None	None	None	None	144
rs480122	chr6	13316852	C|A	1	TBC1D7	ENSG00000145979	ENST00000450347	intronic	None	None	None	None	None	144
rs480122	chr6	13316852	C|A	1	TBC1D7	ENSG00000145979	ENST00000452989	intronic	None	None	None	None	None	144
rs480122	chr6	13316852	C|A	1	TBC1D7	ENSG00000145979	ENST00000606214	intronic	None	None	None	None	None	144
rs480122	chr6	13316852	C|A	1	TBC1D7	ENSG00000145979	ENST00000607532	non-coding intronic	None	None	None	None	None	144
rs480122	chr6	13316852	C|A	1	TBC1D7	ENSG00000145979	ENST00000607658	intronic	None	None	None	None	None	144
rs1928171	chr6	22034625	C|T	1	CASC15	ENSG00000272168	ENST00000444265	non-coding intronic	None	None	None	None	None	14083
rs1928171	chr6	22034625	C|T	1	CASC15	ENSG00000272168	ENST00000606851	non-coding intronic	None	None	None	None	None	14083
rs1928171	chr6	22034625	C|T	1	CASC15	ENSG00000272168	ENST00000607048	non-coding intronic	None	None	None	None	None	14083
rs762324	chr6	30488109	G|A	1	RANP1	ENSG00000236603	ENST00000455094	3downstream	None	None	None	None	None	None
rs762324	chr6	30488109	G|A	1	HLA-E	ENSG00000204592	ENST00000376630	5upstream	None	None	None	None	None	None
rs762324	chr6	30488109	G|A	1	HLA-E	ENSG00000204592	ENST00000484194	5upstream	None	None	None	None	None	None
rs762324	chr6	30488109	G|A	1	HLA-E	ENSG00000204592	ENST00000493699	5upstream	None	None	None	None	None	None
rs9263737	chr6	31141768	G|M	1	PSORS1C1	ENSG00000204540	ENST00000547221	3downstream	None	None	None	None	None	None
rs9263737	chr6	31141768	G|M	1	PSORS1C1	ENSG00000204540	ENST00000479581	3downstream	None	None	None	None	None	None
rs9263737	chr6	31141768	G|M	1	PSORS1C1	ENSG00000204540	ENST00000481450	3downstream	None	None	None	None	None	None
rs9263737	chr6	31141768	G|M	1	PSORS1C1	ENSG00000204540	ENST00000259881	3downstream	None	None	None	None	None	None
rs9263737	chr6	31141768	G|M	1	CCHCR1	ENSG00000204536	ENST00000376266	3downstream	None	None	None	None	None	None
rs9263737	chr6	31141768	G|M	1	CCHCR1	ENSG00000204536	ENST00000396268	3downstream	None	None	None	None	None	None
rs9263737	chr6	31141768	G|M	1	CCHCR1	ENSG00000204536	ENST00000396263	3downstream	None	None	None	None	None	None
rs9263737	chr6	31141768	G|M	1	CCHCR1	ENSG00000204536	ENST00000451521	3downstream	None	None	None	None	None	None
rs9263737	chr6	31141768	G|M	1	POLR2LP1	ENSG00000238211	ENST00000444785	3downstream	None	None	None	None	None	None
rs9263737	chr6	31141768	G|M	1	CCHCR1	ENSG00000204536	ENST00000467553	3downstream	None	None	None	None	None	None
rs9263737	chr6	31141768	G|M	1	CCHCR1	ENSG00000204536	ENST00000486060	3downstream	None	None	None	None	None	None
rs4646940	chr6	34879452	T|C	1	UHRF1BP1	ENSG00000065060	ENST00000452449	intronic	None	None	None	None	None	557
rs4646940	chr6	34879452	T|C	1	UHRF1BP1	ENSG00000065060	ENST00000192788	3downstream	None	None	None	None	None	None
rs4646940	chr6	34879452	T|C	1	TAF11	ENSG00000064995	ENST00000650109	intronic	None	None	None	None	None	174
rs4646940	chr6	34879452	T|C	1	TAF11	ENSG00000064995	ENST00000361288	intronic	None	None	None	None	None	515
rs4646940	chr6	34879452	T|C	1	TAF11	ENSG00000064995	ENST00000420584	intronic	None	None	None	None	None	732
rs58238975	chr6	36357595	G|M	1	ETV7	ENSG00000010030	ENST00000339796	intronic	None	None	None	None	None	2908
rs58238975	chr6	36357595	G|M	1	ETV7	ENSG00000010030	ENST00000627426	intronic	None	None	None	None	None	2908
rs4275095	chr6	122744043	T|C	1	RN7SL564P	ENSG00000240606	ENST00000496309	5upstream	None	None	None	None	None	None
rs79158158	chr6	134295574	C|T	1	SGK1	ENSG00000118515	ENST00000367858	intronic	None	None	None	None	None	21818
rs79158158	chr6	134295574	C|T	1	SGK1	ENSG00000118515	ENST00000524929	intronic	None	None	None	None	None	21818
rs79158158	chr6	134295574	C|T	1	SGK1	ENSG00000118515	ENST00000533224	intronic	None	None	None	None	None	21818
rs79158158	chr6	134295574	C|T	1	SGK1	ENSG00000118515	ENST00000461976	intronic	None	None	None	None	None	22241
rs79158158	chr6	134295574	C|T	1	KRT8P42	ENSG00000220378	ENST00000405771	3downstream	None	None	None	None	None	None
rs9386047	chr6	143736786	G|A	1	PHACTR2	ENSG00000112419	ENST00000542769	intronic	None	None	None	None	None	12199
rs9386047	chr6	143736786	G|A	1	PHACTR2	ENSG00000112419	ENST00000305766	intronic	None	None	None	None	None	12199
rs9386047	chr6	143736786	G|A	1	PHACTR2	ENSG00000112419	ENST00000367582	intronic	None	None	None	None	None	12199
rs9386047	chr6	143736786	G|A	1	PHACTR2	ENSG00000112419	ENST00000367584	intronic	None	None	None	None	None	12199
rs9386047	chr6	143736786	G|A	1	PHACTR2	ENSG00000112419	ENST00000397980	intronic	None	None	None	None	None	12199
rs9386047	chr6	143736786	G|A	1	PHACTR2	ENSG00000112419	ENST00000402863	non-coding intronic	None	None	None	None	None	12199
rs9386047	chr6	143736786	G|A	1	PHACTR2	ENSG00000112419	ENST00000427704	intronic	None	None	None	None	None	12199
rs9386047	chr6	143736786	G|A	1	PHACTR2	ENSG00000112419	ENST00000440869	intronic	None	None	None	None	None	12199
rs9386047	chr6	143736786	G|A	1	PHACTR2	ENSG00000112419	ENST00000451827	intronic	None	None	None	None	None	12199
rs6904408	chr6	148445122	C|T	1	SASH1	ENSG00000111961	ENST00000367467	intronic	None	None	None	None	None	4715
rs6904408	chr6	148445122	C|T	1	SASH1	ENSG00000111961	ENST00000470750	non-coding intronic	None	None	None	None	None	4715
rs6904408	chr6	148445122	C|T	1	SASH1	ENSG00000111961	ENST00000637469	intronic	None	None	None	None	None	4715
rs9397601	chr6	153284292	T|C	1	AL590867.1	ENSG00000213121	ENST00000392385	non-coding intronic	None	None	None	None	None	16008
rs9397601	chr6	153284292	T|C	1	AL590867.2	ENSG00000218426	ENST00000492974	5upstream	None	None	None	None	None	None
rs8191856	chr6	160064162	A|G	1	IGF2R	ENSG00000197081	ENST00000356956	intronic	None	None	None	None	None	239
rs8191856	chr6	160064162	A|G	1	IGF2R	ENSG00000197081	ENST00000647592	intronic	None	None	None	None	None	239
rs8191856	chr6	160064162	A|G	1	IGF2R	ENSG00000197081	ENST00000650503	non-coding intronic	None	None	None	None	None	239
rs13240477	chr7	9116407	A|G	1	AC004852.2	ENSG00000278254	ENST00000614289	non-coding intronic	None	None	None	None	None	31859
rs13240477	chr7	9116407	A|G	1	AC004852.2	ENSG00000278254	ENST00000614137	non-coding intronic	None	None	None	None	None	7992
rs13240477	chr7	9116407	A|G	1	AC004852.2	ENSG00000278254	ENST00000613936	non-coding intronic	None	None	None	None	None	18468
rs13240477	chr7	9116407	A|G	1	AC004852.2	ENSG00000278254	ENST00000612945	non-coding intronic	None	None	None	None	None	18468
rs9986975	chr7	21379648	G|A	1	RNU1-15P	ENSG00000195024	ENST00000353977	5upstream	None	None	None	None	None	None
rs7782450	chr7	25476307	G|T	1	AC005100.1	ENSG00000285960	ENST00000650415	non-coding intronic	None	None	None	None	None	5477
rs6949497	chr7	25493959	A|G	1	AC005100.1	ENSG00000285960	ENST00000650415	non-coding intronic	None	None	None	None	None	5305
rs12673629	chr7	27460573	G|M	1	EIF4HP1	ENSG00000233830	ENST00000453115	5upstream	None	None	None	None	None	None
rs12673629	chr7	27460573	G|M	1	PSMC1P2	ENSG00000213781	ENST00000423961	5upstream	None	None	None	None	None	None
rs2299109	chr7	28719871	C|R	1	CREB5	ENSG00000146592	ENST00000357727	intronic	None	None	None	None	None	992
rs2299109	chr7	28719871	C|R	1	CREB5	ENSG00000146592	ENST00000396298	intronic	None	None	None	None	None	992
rs2299109	chr7	28719871	C|R	1	CREB5	ENSG00000146592	ENST00000396299	intronic	None	None	None	None	None	992
rs2299109	chr7	28719871	C|R	1	CREB5	ENSG00000146592	ENST00000396300	intronic	None	None	None	None	None	992
rs2299109	chr7	28719871	C|R	1	CREB5	ENSG00000146592	ENST00000409603	intronic	None	None	None	None	None	992
rs2299109	chr7	28719871	C|R	1	CREB5	ENSG00000146592	ENST00000426500	intronic	None	None	None	None	None	992
rs2299109	chr7	28719871	C|R	1	CREB5	ENSG00000146592	ENST00000461921	non-coding intronic	None	None	None	None	None	992
rs2299109	chr7	28719871	C|R	1	CREB5	ENSG00000146592	ENST00000468391	non-coding intronic	None	None	None	None	None	992
rs2299109	chr7	28719871	C|R	1	CREB5	ENSG00000146592	ENST00000484383	non-coding intronic	None	None	None	None	None	992
rs34185	chr7	31708420	A|G	1	PPP1R17	ENSG00000106341	ENST00000409146	3downstream	None	None	None	None	None	None
rs34185	chr7	31708420	A|G	1	PPP1R17	ENSG00000106341	ENST00000498609	3downstream	None	None	None	None	None	None
rs34185	chr7	31708420	A|G	1	PPP1R17	ENSG00000106341	ENST00000342032	3utr	2233	None	None	None	None	None
rs76684975	chr7	31790494	C|T	1	PDE1C	ENSG00000154678	ENST00000321453	intronic	None	None	None	None	None	14762
rs76684975	chr7	31790494	C|T	1	PDE1C	ENSG00000154678	ENST00000396191	intronic	None	None	None	None	None	14762
rs76684975	chr7	31790494	C|T	1	PDE1C	ENSG00000154678	ENST00000396193	intronic	None	None	None	None	None	14762
rs76684975	chr7	31790494	C|T	1	PDE1C	ENSG00000154678	ENST00000396182	intronic	None	None	None	None	None	235
rs76684975	chr7	31790494	C|T	1	PDE1C	ENSG00000154678	ENST00000396184	intronic	None	None	None	None	None	235
rs76684975	chr7	31790494	C|T	1	PDE1C	ENSG00000154678	ENST00000479980	non-coding intronic	None	None	None	None	None	235
rs2893409	chr7	31977364	C|T	1	PDE1C	ENSG00000154678	ENST00000321453	intronic	None	None	None	None	None	74190
rs2893409	chr7	31977364	C|T	1	PDE1C	ENSG00000154678	ENST00000396182	intronic	None	None	None	None	None	74190
rs2893409	chr7	31977364	C|T	1	PDE1C	ENSG00000154678	ENST00000396184	intronic	None	None	None	None	None	74190
rs2893409	chr7	31977364	C|T	1	PDE1C	ENSG00000154678	ENST00000396189	intronic	None	None	None	None	None	74190
rs2893409	chr7	31977364	C|T	1	PDE1C	ENSG00000154678	ENST00000396191	intronic	None	None	None	None	None	74190
rs2893409	chr7	31977364	C|T	1	PDE1C	ENSG00000154678	ENST00000464881	non-coding intronic	None	None	None	None	None	96504
rs2893409	chr7	31977364	C|T	1	PDE1C	ENSG00000154678	ENST00000396193	intronic	None	None	None	None	None	96504
rs66464919	chr7	53314856	C|T	1	RNF138P2	ENSG00000271194	ENST00000603490	5upstream	None	None	None	None	None	None
rs75865022	chr7	67344778	A|T	1	STAG3L4	ENSG00000106610	ENST00000647855	non-coding intronic	None	None	None	None	None	4886
rs12155355	chr7	71448413	T|C	1	GALNT17	ENSG00000185274	ENST00000333538	intronic	None	None	None	None	None	27308
rs12155355	chr7	71448413	T|C	1	GALNT17	ENSG00000185274	ENST00000467723	non-coding intronic	None	None	None	None	None	27308
rs12155355	chr7	71448413	T|C	1	GALNT17	ENSG00000185274	ENST00000498380	non-coding intronic	None	None	None	None	None	27308
rs12155355	chr7	71448413	T|C	1	GALNT17	ENSG00000185274	ENST00000618959	intronic	None	None	None	None	None	27308
rs140205903	chr7	95183252	G|M	1	AC002429.2	ENSG00000236197	ENST00000637269	non-coding intronic	None	None	None	None	None	30933
rs140205903	chr7	95183252	G|M	1	PPP1R9A	ENSG00000158528	ENST00000289495	intronic	None	None	None	None	None	15097
rs140205903	chr7	95183252	G|M	1	PPP1R9A	ENSG00000158528	ENST00000340694	intronic	None	None	None	None	None	15097
rs140205903	chr7	95183252	G|M	1	PPP1R9A	ENSG00000158528	ENST00000424654	intronic	None	None	None	None	None	15097
rs140205903	chr7	95183252	G|M	1	PPP1R9A	ENSG00000158528	ENST00000433360	intronic	None	None	None	None	None	15097
rs140205903	chr7	95183252	G|M	1	PPP1R9A	ENSG00000158528	ENST00000433881	intronic	None	None	None	None	None	15097
rs140205903	chr7	95183252	G|M	1	PPP1R9A	ENSG00000158528	ENST00000456331	intronic	None	None	None	None	None	15097
rs140205903	chr7	95183252	G|M	1	AC002429.2	ENSG00000236197	ENST00000417881	non-coding intronic	None	None	None	None	None	6721
rs140205903	chr7	95183252	G|M	1	AC002429.2	ENSG00000236197	ENST00000637876	non-coding intronic	None	None	None	None	None	6721
rs2686815	chr7	100603051	C|T	1	FBXO24	ENSG00000106336	ENST00000468962	3downstream	None	None	None	None	None	None
rs2686815	chr7	100603051	C|T	1	PCOLCE	ENSG00000106333	ENST00000462260	5upstream	None	None	None	None	None	None
rs2686815	chr7	100603051	C|T	1	FBXO24	ENSG00000106336	ENST00000241071	3downstream	None	None	None	None	None	None
rs2686815	chr7	100603051	C|T	1	FBXO24	ENSG00000106336	ENST00000427939	3downstream	None	None	None	None	None	None
rs2686815	chr7	100603051	C|T	1	FBXO24	ENSG00000106336	ENST00000488079	3downstream	None	None	None	None	None	None
rs2686815	chr7	100603051	C|T	1	PCOLCE	ENSG00000106333	ENST00000482863	5upstream	None	None	None	None	None	None
rs2686815	chr7	100603051	C|T	1	PCOLCE	ENSG00000106333	ENST00000487172	5upstream	None	None	None	None	None	None
rs2686815	chr7	100603051	C|T	1	PCOLCE	ENSG00000106333	ENST00000468214	5upstream	None	None	None	None	None	None
rs2686815	chr7	100603051	C|T	1	PCOLCE-AS1	ENSG00000224729	ENST00000442166	non-coding	317	None	None	None	None	None
rs2686815	chr7	100603051	C|T	1	PCOLCE	ENSG00000106333	ENST00000223061	intronic	None	None	None	None	None	379
rs2686815	chr7	100603051	C|T	1	PCOLCE	ENSG00000106333	ENST00000496269	non-coding intronic	None	None	None	None	None	379
rs2686815	chr7	100603051	C|T	1	PCOLCE	ENSG00000106333	ENST00000460002	5upstream	None	None	None	None	None	None
rs2686815	chr7	100603051	C|T	1	PCOLCE	ENSG00000106333	ENST00000490909	5upstream	None	None	None	None	None	None
rs2686815	chr7	100603051	C|T	1	PCOLCE-AS1	ENSG00000224729	ENST00000446022	non-coding	319	None	None	None	None	None
rs59934899	chr7	103579396	C|T	1	RELN	ENSG00000189056	ENST00000343529	intronic	None	None	None	None	None	3691
rs59934899	chr7	103579396	C|T	1	RELN	ENSG00000189056	ENST00000424685	intronic	None	None	None	None	None	3691
rs59934899	chr7	103579396	C|T	1	RELN	ENSG00000189056	ENST00000428762	intronic	None	None	None	None	None	3691
rs145604131	chr7	110444738	G|T	1	AC092167.1	ENSG00000226965	ENST00000435466	non-coding intronic	None	None	None	None	None	11832
rs13235509	chr7	129155932	C|T	1	TSPAN33	ENSG00000158457	ENST00000486685	intronic	None	None	None	None	None	5747
rs2346266	chr7	133954780	A|G	1	EXOC4	ENSG00000131558	ENST00000253861	intronic	None	None	None	None	None	16711
rs2346266	chr7	133954780	A|G	1	EXOC4	ENSG00000131558	ENST00000478265	non-coding intronic	None	None	None	None	None	16711
rs377545000	chr7	147736079	T|G	1	CNTNAP2	ENSG00000174469	ENST00000361727	intronic	None	None	None	None	None	96773
rs377545000	chr7	147736079	T|G	1	CNTNAP2	ENSG00000174469	ENST00000455301	non-coding intronic	None	None	None	None	None	96773
rs377545000	chr7	147736079	T|G	1	CNTNAP2	ENSG00000174469	ENST00000627772	non-coding intronic	None	None	None	None	None	96773
rs377545000	chr7	147736079	T|G	1	CNTNAP2	ENSG00000174469	ENST00000636870	non-coding intronic	None	None	None	None	None	96773
rs377545000	chr7	147736079	T|G	1	CNTNAP2	ENSG00000174469	ENST00000637825	non-coding intronic	None	None	None	None	None	96773
rs377545000	chr7	147736079	T|G	1	CNTNAP2	ENSG00000174469	ENST00000649351	intronic	None	None	None	None	None	96773
rs76427704	chr7	151380154	A|G	1	WDR86	ENSG00000187260	ENST00000463000	non-coding intronic	None	None	None	None	None	3007
rs76427704	chr7	151380154	A|G	1	NUB1	ENSG00000013374	ENST00000470229	3downstream	None	None	None	None	None	None
rs76427704	chr7	151380154	A|G	1	NUB1	ENSG00000013374	ENST00000413040	3downstream	None	None	None	None	None	None
rs76427704	chr7	151380154	A|G	1	NUB1	ENSG00000013374	ENST00000568733	3downstream	None	None	None	None	None	None
rs76427704	chr7	151380154	A|G	1	WDR86	ENSG00000187260	ENST00000334493	3downstream	None	None	None	None	None	None
rs76427704	chr7	151380154	A|G	1	WDR86	ENSG00000187260	ENST00000477459	3downstream	None	None	None	None	None	None
rs76427704	chr7	151380154	A|G	1	WDR86	ENSG00000187260	ENST00000621812	3downstream	None	None	None	None	None	None
rs76427704	chr7	151380154	A|G	1	WDR86	ENSG00000187260	ENST00000628331	3downstream	None	None	None	None	None	None
rs76427704	chr7	151380154	A|G	1	WDR86	ENSG00000187260	ENST00000469830	3downstream	None	None	None	None	None	None
rs4876123	chr8	1700966	T|S	1	DLGAP2	ENSG00000198010	ENST00000421627	intronic	None	None	None	None	None	222
rs4876123	chr8	1700966	T|S	1	DLGAP2	ENSG00000198010	ENST00000520901	intronic	None	None	None	None	None	222
rs4876123	chr8	1700966	T|S	1	DLGAP2	ENSG00000198010	ENST00000612087	intronic	None	None	None	None	None	222
rs4876123	chr8	1700966	T|S	1	DLGAP2	ENSG00000198010	ENST00000637795	intronic	None	None	None	None	None	222
rs2049308	chr8	3968996	C|A	1	CSMD1	ENSG00000183117	ENST00000400186	intronic	None	None	None	None	None	28907
rs2049308	chr8	3968996	C|A	1	CSMD1	ENSG00000183117	ENST00000520002	intronic	None	None	None	None	None	28907
rs2049308	chr8	3968996	C|A	1	CSMD1	ENSG00000183117	ENST00000602557	intronic	None	None	None	None	None	28907
rs2049308	chr8	3968996	C|A	1	CSMD1	ENSG00000183117	ENST00000602723	intronic	None	None	None	None	None	28907
rs2049308	chr8	3968996	C|A	1	CSMD1	ENSG00000183117	ENST00000635120	intronic	None	None	None	None	None	28907
rs2049308	chr8	3968996	C|A	1	CSMD1	ENSG00000183117	ENST00000537824	intronic	None	None	None	None	None	19037
rs1881488	chr8	13220376	G|T	1	DLC1	ENSG00000164741	ENST00000512044	intronic	None	None	None	None	None	55886
rs1881488	chr8	13220376	G|T	1	DLC1	ENSG00000164741	ENST00000503161	intronic	None	None	None	None	None	56319
rs1881488	chr8	13220376	G|T	1	DLC1	ENSG00000164741	ENST00000509922	non-coding intronic	None	None	None	None	None	56319
rs1881488	chr8	13220376	G|T	1	DLC1	ENSG00000164741	ENST00000276297	intronic	None	None	None	None	None	84893
rs1881488	chr8	13220376	G|T	1	DLC1	ENSG00000164741	ENST00000316609	intronic	None	None	None	None	None	5602
rs1881488	chr8	13220376	G|T	1	DLC1	ENSG00000164741	ENST00000506171	non-coding intronic	None	None	None	None	None	5599
rs73665389	chr8	15158978	A|G	1	SGCZ	ENSG00000185053	ENST00000382080	intronic	None	None	None	None	None	78607
rs147311641	chr8	26584838	C|K	1	DPYSL2	ENSG00000092964	ENST00000493789	3downstream	None	None	None	None	None	None
rs147311641	chr8	26584838	C|K	1	DPYSL2	ENSG00000092964	ENST00000311151	intronic	None	None	None	None	None	855
rs147311641	chr8	26584838	C|K	1	DPYSL2	ENSG00000092964	ENST00000521913	intronic	None	None	None	None	None	855
rs147311641	chr8	26584838	C|K	1	DPYSL2	ENSG00000092964	ENST00000523027	intronic	None	None	None	None	None	855
rs10780145	chr8	27577205	C|T	1	GULOP	ENSG00000234770	ENST00000454030	non-coding intronic	None	None	None	None	None	406
rs79059014	chr8	79979981	T|C	1	MRPS28	ENSG00000147586	ENST00000276585	intronic	None	None	None	None	None	23018
rs79059014	chr8	79979981	T|C	1	MRPS28	ENSG00000147586	ENST00000518271	intronic	None	None	None	None	None	23018
rs79059014	chr8	79979981	T|C	1	MRPS28	ENSG00000147586	ENST00000519120	intronic	None	None	None	None	None	23018
rs79059014	chr8	79979981	T|C	1	MRPS28	ENSG00000147586	ENST00000519386	intronic	None	None	None	None	None	23018
rs79059014	chr8	79979981	T|C	1	MRPS28	ENSG00000147586	ENST00000520946	intronic	None	None	None	None	None	23018
rs79059014	chr8	79979981	T|C	1	MRPS28	ENSG00000147586	ENST00000521434	intronic	None	None	None	None	None	23018
rs79059014	chr8	79979981	T|C	1	MRPS28	ENSG00000147586	ENST00000521605	intronic	None	None	None	None	None	50055
rs79059014	chr8	79979981	T|C	1	MRPS28	ENSG00000147586	ENST00000518371	intronic	None	None	None	None	None	21546
rs79059014	chr8	79979981	T|C	1	AC036214.3	ENSG00000276418	ENST00000522938	intronic	None	None	None	None	None	21546
rs79059014	chr8	79979981	T|C	1	MRPS28	ENSG00000147586	ENST00000522987	non-coding intronic	None	None	None	None	None	21546
rs10104507	chr8	104981599	G|C	1	ZFPM2	ENSG00000169946	ENST00000518180	non-coding intronic	None	None	None	None	None	10025
rs10104507	chr8	104981599	G|C	1	AC090142.2	ENSG00000243939	ENST00000483263	5upstream	None	None	None	None	None	None
rs2721959	chr8	115643980	T|G	1	TRPS1	ENSG00000104447	ENST00000517323	intronic	None	None	None	None	None	23894
rs2721959	chr8	115643980	T|G	1	TRPS1	ENSG00000104447	ENST00000520276	intronic	None	None	None	None	None	23894
rs2721959	chr8	115643980	T|G	1	TRPS1	ENSG00000104447	ENST00000640765	intronic	None	None	None	None	None	23894
rs2721959	chr8	115643980	T|G	1	TRPS1	ENSG00000104447	ENST00000220888	intronic	None	None	None	None	None	23920
rs2721959	chr8	115643980	T|G	1	TRPS1	ENSG00000104447	ENST00000519674	intronic	None	None	None	None	None	23920
rs2721959	chr8	115643980	T|G	1	TRPS1	ENSG00000104447	ENST00000395713	intronic	None	None	None	None	None	17590
rs2721959	chr8	115643980	T|G	1	TRPS1	ENSG00000104447	ENST00000451156	intronic	None	None	None	None	None	20222
rs2721959	chr8	115643980	T|G	1	TRPS1	ENSG00000104447	ENST00000395715	intronic	None	None	None	None	None	20222
rs2721959	chr8	115643980	T|G	1	TRPS1	ENSG00000104447	ENST00000519815	intronic	None	None	None	None	None	20222
rs2721959	chr8	115643980	T|G	1	TRPS1	ENSG00000104447	ENST00000422939	intronic	None	None	None	None	None	6650
rs4268179	chr9	9193976	C|A	1	PTPRD	ENSG00000153707	ENST00000381196	intronic	None	None	None	None	None	10613
rs4268179	chr9	9193976	C|A	1	PTPRD	ENSG00000153707	ENST00000463477	intronic	None	None	None	None	None	10613
rs10217351	chr9	13107680	T|C	1	MPDZ	ENSG00000107186	ENST00000319198	non-coding intronic	None	None	None	None	None	569
rs10217351	chr9	13107680	T|C	1	MPDZ	ENSG00000107186	ENST00000319217	intronic	None	None	None	None	None	569
rs10217351	chr9	13107680	T|C	1	MPDZ	ENSG00000107186	ENST00000381017	non-coding intronic	None	None	None	None	None	569
rs10217351	chr9	13107680	T|C	1	MPDZ	ENSG00000107186	ENST00000381022	intronic	None	None	None	None	None	569
rs10217351	chr9	13107680	T|C	1	MPDZ	ENSG00000107186	ENST00000438511	intronic	None	None	None	None	None	569
rs10217351	chr9	13107680	T|C	1	MPDZ	ENSG00000107186	ENST00000447879	intronic	None	None	None	None	None	569
rs10217351	chr9	13107680	T|C	1	MPDZ	ENSG00000107186	ENST00000536827	intronic	None	None	None	None	None	569
rs10217351	chr9	13107680	T|C	1	MPDZ	ENSG00000107186	ENST00000538841	intronic	None	None	None	None	None	569
rs10217351	chr9	13107680	T|C	1	MPDZ	ENSG00000107186	ENST00000539508	non-coding intronic	None	None	None	None	None	569
rs10217351	chr9	13107680	T|C	1	MPDZ	ENSG00000107186	ENST00000541718	intronic	None	None	None	None	None	569
rs10217351	chr9	13107680	T|C	1	MPDZ	ENSG00000107186	ENST00000542806	intronic	None	None	None	None	None	569
rs10217351	chr9	13107680	T|C	1	MPDZ	ENSG00000107186	ENST00000545857	intronic	None	None	None	None	None	569
rs10217351	chr9	13107680	T|C	1	MPDZ	ENSG00000107186	ENST00000546205	intronic	None	None	None	None	None	569
rs4612476	chr9	16388449	C|A	1	C9orf92	ENSG00000205549	ENST00000648575	non-coding intronic	None	None	None	None	None	11971
rs1953031	chr9	21508691	C|A	1	MIR31HG	ENSG00000171889	ENST00000304425	non-coding intronic	None	None	None	None	None	31399
rs5004084	chr9	23336847	C|R	1	AL391117.1	ENSG00000284418	ENST00000640003	non-coding intronic	None	None	None	None	None	72510
rs372360296	chr9	38711664	T|C	1	FAM240B	ENSG00000283329	ENST00000637493	intronic	None	None	None	None	None	7662
rs1410226	chr9	74690779	A|Y	1	RORB	ENSG00000198963	ENST00000376896	3utr	7153	None	None	None	None	None
rs10868145	chr9	84319019	T|C	1	SLC28A3	ENSG00000197506	ENST00000376238	intronic	None	None	None	None	None	5565
rs10868145	chr9	84319019	T|C	1	SLC28A3	ENSG00000197506	ENST00000495823	non-coding intronic	None	None	None	None	None	5565
rs10868145	chr9	84319019	T|C	1	AL157886.1	ENSG00000285987	ENST00000650453	non-coding intronic	None	None	None	None	None	1970
rs9410295	chr9	89021910	C|T	1	SHC3	ENSG00000148082	ENST00000375835	intronic	None	None	None	None	None	8335
rs10978706	chr9	107041102	T|M	1	AL807761.4	ENSG00000230782	ENST00000439901	non-coding intronic	None	None	None	None	None	20048
rs7049112	chr9	109083223	C|R	1	TMEM245	ENSG00000106771	ENST00000374586	intronic	None	None	None	None	None	2280
rs7049112	chr9	109083223	C|R	1	TMEM245	ENSG00000106771	ENST00000413712	intronic	None	None	None	None	None	2280
rs7049112	chr9	109083223	C|R	1	TMEM245	ENSG00000106771	ENST00000491854	intronic	None	None	None	None	None	2280
rs72757806	chr9	111918011	A|K	1	UGCG	ENSG00000148154	ENST00000495085	non-coding intronic	None	None	None	None	None	3265
rs72757806	chr9	111918011	A|K	1	UGCG	ENSG00000148154	ENST00000374279	intronic	None	None	None	None	None	3265
rs72757806	chr9	111918011	A|K	1	UGCG	ENSG00000148154	ENST00000490110	non-coding intronic	None	None	None	None	None	2175

### Sheet: Reverse MR SNP mapping
Supplementary Table 4. SNP Mapping Results
Results of SNP mapping for the reverse MR analysis of oral microbiota and COPD (GRCH38/hg38)
SNP	Chromosome	Position	Variant	Strand	Gene	Symbol	Transcript	Predicted Function	CDNA Position	CDS Position	AA Position	AA Change	Detail	Splice Distance
rs1468131	chr12	111316694	C|A	1	CCDC63	ENSG00000173093	ENST00000308208	intronic	None	None	None	None	None	1016
rs1468131	chr12	111316694	C|A	1	CCDC63	ENSG00000173093	ENST00000545036	intronic	None	None	None	None	None	1016
rs1468131	chr12	111316694	C|A	1	CCDC63	ENSG00000173093	ENST00000552694	intronic	None	None	None	None	None	1016
rs1468131	chr12	111316694	C|A	1	CCDC63	ENSG00000173093	ENST00000550317	non-coding intronic	None	None	None	None	None	2225
rs7299183	chr12	111771763	G|A	1	CUX2	ENSG00000111249	ENST00000261726	intronic	None	None	None	None	None	482
rs8036417	chr15	78419476	A|G	1	CIB2	ENSG00000136425	ENST00000557846	intronic	None	None	None	None	None	4031
rs8036417	chr15	78419476	A|G	1	CIB2	ENSG00000136425	ENST00000539011	intronic	None	None	None	None	None	4031
rs8036417	chr15	78419476	A|G	1	CIB2	ENSG00000136425	ENST00000560618	intronic	None	None	None	None	None	4031
rs8036417	chr15	78419476	A|G	1	CIB2	ENSG00000136425	ENST00000258930	intronic	None	None	None	None	None	3395
rs8036417	chr15	78419476	A|G	1	CIB2	ENSG00000136425	ENST00000557917	intronic	None	None	None	None	None	3395
rs8036417	chr15	78419476	A|G	1	CIB2	ENSG00000136425	ENST00000559054	intronic	None	None	None	None	None	3395
rs8036417	chr15	78419476	A|G	1	CIB2	ENSG00000136425	ENST00000559645	intronic	None	None	None	None	None	3395
rs8036417	chr15	78419476	A|G	1	CIB2	ENSG00000136425	ENST00000561190	intronic	None	None	None	None	None	3395
rs503464	chr15	78857896	T|A	1	CHRNA5	ENSG00000169684	ENST00000559554	5upstream	None	None	None	None	None	None
rs503464	chr15	78857896	T|A	1	CHRNA5	ENSG00000169684	ENST00000299565	5utr	35	None	None	None	None	None
rs7255985	chr19	41182591	C|W	1	NUMBL	ENSG00000105245	ENST00000600967	intronic	None	None	None	None	None	546
rs7255985	chr19	41182591	C|W	1	NUMBL	ENSG00000105245	ENST00000252891	intronic	None	None	None	None	None	546
rs7255985	chr19	41182591	C|W	1	NUMBL	ENSG00000105245	ENST00000540131	intronic	None	None	None	None	None	546
rs7255985	chr19	41182591	C|W	1	NUMBL	ENSG00000105245	ENST00000593367	non-coding intronic	None	None	None	None	None	546
rs7255985	chr19	41182591	C|W	1	NUMBL	ENSG00000105245	ENST00000598773	intronic	None	None	None	None	None	546
rs7255985	chr19	41182591	C|W	1	NUMBL	ENSG00000105245	ENST00000598779	intronic	None	None	None	None	None	546
rs56129017	chr19	41416948	C|D	1	CTC-490E21.13	ENSG00000198251	ENST00000600605	5upstream	None	None	None	None	None	None
rs56129017	chr19	41416948	C|D	1	CTC-490E21.13	ENSG00000198251	ENST00000412510	5upstream	None	None	None	None	None	None
rs6732115	chr2	97335510	T|C	1	FER1L5	ENSG00000249715	ENST00000457909	5upstream	None	None	None	None	None	None
rs6732115	chr2	97335510	T|C	1	FER1L5	ENSG00000249715	ENST00000414152	non-coding intronic	None	None	None	None	None	346
rs6732115	chr2	97335510	T|C	1	FER1L5	ENSG00000249715	ENST00000424961	non-coding intronic	None	None	None	None	None	346
rs6732115	chr2	97335510	T|C	1	FER1L5	ENSG00000249715	ENST00000436930	non-coding intronic	None	None	None	None	None	346
rs1529672	chr3	25520582	C|W	1	RARB	ENSG00000077092	ENST00000330688	intronic	None	None	None	None	None	17750
rs1529672	chr3	25520582	C|W	1	RARB	ENSG00000077092	ENST00000383772	intronic	None	None	None	None	None	17750
rs1529672	chr3	25520582	C|W	1	RARB	ENSG00000077092	ENST00000404969	intronic	None	None	None	None	None	17750
rs1529672	chr3	25520582	C|W	1	RARB	ENSG00000077092	ENST00000437042	intronic	None	None	None	None	None	17750
rs1529672	chr3	25520582	C|W	1	RARB	ENSG00000077092	ENST00000458646	intronic	None	None	None	None	None	17750
rs1529672	chr3	25520582	C|W	1	RARB	ENSG00000077092	ENST00000462272	non-coding intronic	None	None	None	None	None	17750
rs1529672	chr3	25520582	C|W	1	RARB	ENSG00000077092	ENST00000479097	non-coding intronic	None	None	None	None	None	17750
rs1529672	chr3	25520582	C|W	1	RARB	ENSG00000077092	ENST00000480001	non-coding intronic	None	None	None	None	None	17750
rs1585258	chr4	89879196	G|T	1	FAM13A	ENSG00000138640	ENST00000264344	intronic	None	None	None	None	None	19804
rs1585258	chr4	89879196	G|T	1	FAM13A	ENSG00000138640	ENST00000502459	non-coding intronic	None	None	None	None	None	19804
rs1585258	chr4	89879196	G|T	1	FAM13A	ENSG00000138640	ENST00000509094	intronic	None	None	None	None	None	19804
rs1585258	chr4	89879196	G|T	1	FAM13A	ENSG00000138640	ENST00000511976	intronic	None	None	None	None	None	19804
rs1585258	chr4	89879196	G|T	1	FAM13A	ENSG00000138640	ENST00000512339	intronic	None	None	None	None	None	19804
rs3864302	chr6	32278792	C|T	1	C6orf10	ENSG00000204296	ENST00000442822	intronic	None	None	None	None	None	4757
rs3864302	chr6	32278792	C|T	1	C6orf10	ENSG00000204296	ENST00000533191	intronic	None	None	None	None	None	4757
rs3864302	chr6	32278792	C|T	1	C6orf10	ENSG00000204296	ENST00000375015	intronic	None	None	None	None	None	5379
rs3864302	chr6	32278792	C|T	1	C6orf10	ENSG00000204296	ENST00000527965	intronic	None	None	None	None	None	5379
rs3864302	chr6	32278792	C|T	1	C6orf10	ENSG00000204296	ENST00000375007	intronic	None	None	None	None	None	8386
rs3864302	chr6	32278792	C|T	1	C6orf10	ENSG00000204296	ENST00000447241	intronic	None	None	None	None	None	8386
rs4709558	chr6	162348963	A|G	1	PARK2	ENSG00000185345	ENST00000338468	intronic	None	None	None	None	None	45371
rs4709558	chr6	162348963	A|G	1	PARK2	ENSG00000185345	ENST00000366892	intronic	None	None	None	None	None	45371
rs4709558	chr6	162348963	A|G	1	PARK2	ENSG00000185345	ENST00000366894	intronic	None	None	None	None	None	45371
rs4709558	chr6	162348963	A|G	1	PARK2	ENSG00000185345	ENST00000366896	intronic	None	None	None	None	None	45371
rs4709558	chr6	162348963	A|G	1	PARK2	ENSG00000185345	ENST00000366897	intronic	None	None	None	None	None	45371
rs4709558	chr6	162348963	A|G	1	PARK2	ENSG00000185345	ENST00000366898	intronic	None	None	None	None	None	45371
rs4709558	chr6	162348963	A|G	1	PARK2	ENSG00000185345	ENST00000479615	intronic	None	None	None	None	None	45371
