## Supplementary Table 5 for "The Association Between Oral Microbiota and Chronic Obstructive Pulmonary Disease: An Integrated Study of Genetic Causal Inference and Bioinformatics Analysis"

### Sheet: KEGG Pathway Enrichment
Supplementary Table 6. Enrichment analysis results
KEGG Pathway enrichment analysis
ID	Description	GeneRatio	BgRatio	Pval	Adj.Pval	Qval	Gene	Count	Enrichment.Score	Fold.Enrichment
hsa05032	Morphine addiction	5/92	91/9396	0.0019342	0.203054	0.195836	PDE4B/PDE3A/GABRG1/GABRA2/PDE1C	5	2.7135	5.61156
hsa04360	Axon guidance	7/92	184/9396	0.00212622	0.203054	0.195836	SLIT1/LRRC4C/SEMA6D/NFATC3/NFATC2/UNC5C/DPYSL2	7	2.67239	3.8854
hsa04514	Cell adhesion molecules	6/92	160/9396	0.00474424	0.282472	0.272431	LRRC4C/CADM1/CLDN8/HLA-E/CNTNAP2/PTPRD	6	2.32383	3.82989
hsa05100	Bacterial invasion of epithelial cells	4/92	78/9396	0.00707219	0.282472	0.272431	DNM3/BCAR1/CTNNA1/SHC3	4	2.15045	5.23746
hsa04721	Synaptic vesicle cycle	4/92	79/9396	0.00739457	0.282472	0.272431	DNM3/STX3/UNC13C/SLC6A11	4	2.13109	5.17116
hsa05412	Arrhythmogenic right ventricular cardiomyopathy	4/92	86/9396	0.00992518	0.307233	0.296312	RYR2/CTNNA1/SGCD/SGCZ	4	2.00326	4.75025
hsa05135	Yersinia infection	5/92	138/9396	0.0112699	0.307233	0.296312	TRAF6/NFATC3/BCAR1/NFATC2/ARHGEF28	5	1.94808	3.70038
hsa04658	Th1 and Th2 cell differentiation	4/92	93/9396	0.0129611	0.307233	0.296312	IL2RA/MAML2/NFATC3/NFATC2	4	1.88736	4.39271
hsa04510	Focal adhesion	6/92	203/9396	0.014477	0.307233	0.296312	RAP1A/RASGRF1/BCAR1/LAMA5/RELN/SHC3	6	1.83932	3.01863
hsa05161	Hepatitis B	5/92	163/9396	0.0216903	0.394562	0.380536	HSPG2/TRAF6/NFATC3/NFATC2/CREB5	5	1.66373	3.13284
hsa04022	cGMP-PKG signaling pathway	5/92	166/9396	0.0232559	0.394562	0.380536	PDE3A/NFATC3/ADRA1D/NFATC2/CREB5	5	1.63347	3.07622
hsa04928	Parathyroid hormone synthesis, secretion and action	4/92	115/9396	0.026119	0.394562	0.380536	PDE4B/KL/SGK1/CREB5	4	1.58304	3.55236
hsa04670	Leukocyte transendothelial migration	4/92	116/9396	0.026855	0.394562	0.380536	RAP1A/BCAR1/CLDN8/CTNNA1	4	1.57097	3.52174
hsa05416	Viral myocarditis	3/92	70/9396	0.031046	0.41303	0.398348	SGCD/HLA-E/SGCZ	3	1.50799	4.37702
hsa04020	Calcium signaling pathway	6/92	254/9396	0.0381069	0.41303	0.398348	CASQ2/RYR2/NFATC3/ADRA1D/NFATC2/PDE1C	6	1.419	2.41253
hsa04082	Neuroactive ligand signaling	5/92	199/9396	0.0453967	0.41303	0.398348	ADRA1D/SLC6A11/DRD3/GABRG1/GABRA2	5	1.34298	2.56609

### Sheet: Biological Process Enrichment
Supplementary Table 5. Enrichment analysis results
Biological process enrichment analysis
ID	Description	GeneRatio	BgRatio	Pval	Adj.Pval	Qval	Gene	Count	Enrichment.Score	Fold.Enrichment
GO:0098742	cell-cell adhesion via plasma-membrane adhesion molecules	14/192	273/18723	9.09609e-07	0.00236953	0.00218402	DAB1/MYPN/LRRC4C/CADM1/CDH24/CDH13/CLDN8/CELSR1/CNTN6/GRID2/PALLD/TENM3/FAT1/PTPRD	14	6.04115	5.0008
GO:0042391	regulation of membrane potential	17/192	434/18723	2.55227e-06	0.00332433	0.00306406	KCNAB2/CASQ2/RYR2/STOX1/KCNK7/AKAP6/PIEZO2/CELF4/SCN9A/GABRG1/GABRA2/GRID2/PPP1R9A/RELN/CUX2/CHRNA5/PRKN	17	5.59307	3.81974
GO:0034329	cell junction assembly	16/192	420/18723	7.23023e-06	0.00627825	0.00578672	RAP1A/DNM3/SLIT1/CDH24/PRKCH/DNER/CLDN8/GABRA2/GRID2/CTNNA1/PPP1R9A/CNTNAP2/DLC1/PTPRD/MPDZ/CUX2	16	5.14085	3.71488
GO:0050808	synapse organization	15/192	426/18723	3.51308e-05	0.0167211	0.015412	NFIA/DNM3/SLIT1/LRRC4C/UNC13C/LRRTM4/TANC1/ZNF804A/DNER/GABRA2/GRID2/PPP1R9A/RELN/PTPRD/CUX2	15	4.45431	3.43365
GO:0099175	regulation of postsynapse organization	7/192	90/18723	3.89457e-05	0.0167211	0.015412	DNM3/ZNF804A/GRID2/PPP1R9A/RELN/PTPRD/CUX2	7	4.40954	7.58455
GO:0050804	modulation of chemical synaptic transmission	15/192	439/18723	4.94699e-05	0.0167211	0.015412	RAP1A/LRRC4C/STX3/UNC13C/RASGRF1/CELF4/DRD3/GRID2/PPP1R9A/RELN/DLGAP2/PTPRD/CUX2/CHRNA5/PRKN	15	4.30566	3.33197
GO:0099177	regulation of trans-synaptic signaling	15/192	440/18723	5.07606e-05	0.0167211	0.015412	RAP1A/LRRC4C/STX3/UNC13C/RASGRF1/CELF4/DRD3/GRID2/PPP1R9A/RELN/DLGAP2/PTPRD/CUX2/CHRNA5/PRKN	15	4.29447	3.3244
GO:0010975	regulation of neuron projection development	15/192	445/18723	5.76685e-05	0.0167211	0.015412	KDM1A/DAB1/RAP1A/DNM3/LRRC4C/SEMA6D/ZNF804A/CHODL/ULK4/GRID2/TENM3/PPP1R9A/RELN/PTPRD/CUX2	15	4.23906	3.28704
GO:0007156	homophilic cell adhesion via plasma membrane adhesion molecules	9/192	167/18723	5.77696e-05	0.0167211	0.015412	MYPN/CADM1/CDH24/CDH13/CELSR1/CNTN6/PALLD/TENM3/FAT1	9	4.2383	5.25533
GO:0050805	negative regulation of synaptic transmission	6/192	69/18723	7.53953e-05	0.017884	0.0164839	RAP1A/CELF4/DRD3/GRID2/PPP1R9A/PRKN	6	4.12266	8.47962
GO:0033173	calcineurin-NFAT signaling cascade	5/192	43/18723	7.55179e-05	0.017884	0.0164839	CAMTA1/AKAP6/CHP2/NFATC3/NFATC2	5	4.12195	11.339
GO:0060078	regulation of postsynaptic membrane potential	8/192	137/18723	8.55373e-05	0.0185687	0.017115	CELF4/GABRG1/GABRA2/GRID2/PPP1R9A/RELN/CUX2/CHRNA5	8	4.06784	5.69434
GO:0061564	axon development	15/192	467/18723	9.88381e-05	0.0186516	0.0171913	DAB1/LGR6/MYPN/SLIT1/LRRC4C/SEMA6D/LAMA5/CHODL/CNTN6/UNC5C/PALLD/CTNNA1/RELN/DPYSL2/NUMBL	15	4.00508	3.13219
GO:0007409	axonogenesis	14/192	418/18723	0.000109352	0.0186516	0.0171913	DAB1/LGR6/MYPN/SLIT1/LRRC4C/SEMA6D/LAMA5/CHODL/CNTN6/UNC5C/PALLD/RELN/DPYSL2/NUMBL	14	3.96117	3.26607
GO:0001964	startle response	4/192	25/18723	0.000114531	0.0186516	0.0171913	DRD3/GRID2/CSMD1/PRKN	4	3.94108	15.6025
GO:0007411	axon guidance	10/192	227/18723	0.000121921	0.0186516	0.0171913	LGR6/MYPN/SLIT1/SEMA6D/LAMA5/CNTN6/UNC5C/PALLD/RELN/DPYSL2	10	3.91392	4.29584
GO:0097485	neuron projection guidance	10/192	228/18723	0.000126395	0.0186516	0.0171913	LGR6/MYPN/SLIT1/SEMA6D/LAMA5/CNTN6/UNC5C/PALLD/RELN/DPYSL2	10	3.89827	4.277
GO:0097720	calcineurin-mediated signaling	5/192	48/18723	0.000128878	0.0186516	0.0171913	CAMTA1/AKAP6/CHP2/NFATC3/NFATC2	5	3.88982	10.1579
GO:0008038	neuron recognition	5/192	49/18723	0.000142339	0.0190806	0.0175867	MYPN/NTM/CNTN6/PALLD/CNTNAP2	5	3.84668	9.95057
GO:0014074	response to purine-containing compound	8/192	148/18723	0.000146492	0.0190806	0.0175867	KDM1A/RAP1A/CASQ2/RYR2/TYR/PDE3A/AKAP6/CIB2	8	3.83419	5.27111
GO:0046929	negative regulation of neurotransmitter secretion	3/192	11/18723	0.000164873	0.0204521	0.0188509	RAP1A/PPP1R9A/PRKN	3	3.78285	26.5952
GO:0021987	cerebral cortex development	7/192	114/18723	0.000174477	0.0206597	0.0190422	KDM1A/DAB1/ZMIZ1/CCDC85C/PHACTR1/RELN/CNTNAP2	7	3.75826	5.9878
GO:0051960	regulation of nervous system development	14/192	443/18723	0.000199846	0.0226347	0.0208626	KDM1A/DAB1/SLIT1/PRKCH/SEMA6D/CHODL/RARB/DRD3/GRID2/CTNNA1/RELN/PTPRD/CUX2/NUMBL	14	3.69931	3.08176
GO:0097061	dendritic spine organization	6/192	84/18723	0.000225157	0.0244389	0.0225256	DNM3/TANC1/ZNF804A/PPP1R9A/RELN/CUX2	6	3.64751	6.9654
GO:0019722	calcium-mediated signaling	9/192	202/18723	0.000244948	0.0247562	0.022818	CAMTA1/CASQ2/RYR2/AKAP6/CHP2/NFATC3/CDH13/NFATC2/PPP1R9A	9	3.61093	4.34476
GO:0048016	inositol phosphate-mediated signaling	5/192	55/18723	0.000247086	0.0247562	0.022818	CAMTA1/AKAP6/CHP2/NFATC3/NFATC2	5	3.60715	8.86506
GO:1901888	regulation of cell junction assembly	9/192	204/18723	0.000263493	0.0254222	0.0234319	RAP1A/SLIT1/PRKCH/GRID2/PPP1R9A/CNTNAP2/DLC1/PTPRD/CUX2	9	3.57923	4.30216
GO:0006836	neurotransmitter transport	9/192	208/18723	0.000304086	0.0276514	0.0254865	RAP1A/STX3/UNC13C/SLC6A11/DRD3/GABRA2/PPP1R9A/CHRNA5/PRKN	9	3.517	4.21943
GO:0050850	positive regulation of calcium-mediated signaling	4/192	32/18723	0.000307827	0.0276514	0.0254865	CAMTA1/AKAP6/CHP2/CDH13	4	3.51169	12.1895
GO:0099173	postsynapse organization	8/192	168/18723	0.000347483	0.0294672	0.0271602	DNM3/TANC1/ZNF804A/GRID2/PPP1R9A/RELN/PTPRD/CUX2	8	3.45907	4.6436
GO:0051589	negative regulation of neurotransmitter transport	3/192	14/18723	0.000355555	0.0294672	0.0271602	RAP1A/PPP1R9A/PRKN	3	3.44909	20.8962
GO:0001505	regulation of neurotransmitter levels	9/192	213/18723	0.000361977	0.0294672	0.0271602	RAP1A/STX3/UNC13C/SLC6A11/DRD3/GABRA2/PPP1R9A/CHRNA5/PRKN	9	3.44132	4.12038
GO:0106027	neuron projection organization	6/192	93/18723	0.000391296	0.0308887	0.0284704	DNM3/TANC1/ZNF804A/PPP1R9A/RELN/CUX2	6	3.40749	6.29133
GO:0070886	positive regulation of calcineurin-NFAT signaling cascade	3/192	15/18723	0.000441096	0.0328301	0.0302598	CAMTA1/AKAP6/CHP2	3	3.35547	19.5031
GO:0106058	positive regulation of calcineurin-mediated signaling	3/192	15/18723	0.000441096	0.0328301	0.0302598	CAMTA1/AKAP6/CHP2	3	3.35547	19.5031
GO:0007416	synapse assembly	8/192	179/18723	0.000530244	0.0383691	0.0353651	DNM3/SLIT1/DNER/GABRA2/GRID2/PPP1R9A/PTPRD/CUX2	8	3.27552	4.35824
GO:0030900	forebrain development	12/192	379/18723	0.000561123	0.0395061	0.0364131	KDM1A/DAB1/ZMIZ1/SLIT1/CCDC85C/ALDH1A2/RARB/PHACTR1/RELN/CNTNAP2/DLC1/NUMBL	12	3.25094	3.08757
GO:0060079	excitatory postsynaptic potential	6/192	100/18723	0.000576829	0.0395432	0.0364473	CELF4/GRID2/PPP1R9A/RELN/CUX2/CHRNA5	6	3.23895	5.85094
GO:0070593	dendrite self-avoidance	3/192	17/18723	0.000649333	0.0433721	0.0399765	MYPN/CNTN6/PALLD	3	3.18753	17.2086
GO:0048813	dendrite morphogenesis	7/192	146/18723	0.000781428	0.049861	0.0459574	DNM3/ABI1/PHACTR1/PPP1R9A/RELN/PTPRD/CUX2	7	3.10711	4.67541
GO:0099565	chemical synaptic transmission, postsynaptic	6/192	106/18723	0.000784761	0.049861	0.0459574	CELF4/GRID2/PPP1R9A/RELN/CUX2/CHRNA5	6	3.10526	5.51975
GO:0007520	myoblast fusion	4/192	42/18723	0.000884598	0.0548661	0.0505706	ADAM12/TANC1/NFATC2/FER1L5	4	3.05325	9.2872
GO:0043266	regulation of potassium ion transport	6/192	109/18723	0.000908314	0.055027	0.0507189	KCNAB2/CASQ2/AKAP6/DPP10/CRBN/DRD3	6	3.04176	5.36783
GO:0050890	cognition	10/192	296/18723	0.000990693	0.0586535	0.0540615	RASGRF1/TANC1/DRD3/JAKMIP1/SGK1/RELN/CNTNAP2/CSMD1/CUX2/PRKN	10	3.00406	3.29445
GO:0021537	telencephalon development	9/192	248/18723	0.0010748	0.0611612	0.0563729	KDM1A/DAB1/ZMIZ1/CCDC85C/RARB/PHACTR1/RELN/CNTNAP2/NUMBL	9	2.96867	3.53887
GO:0031346	positive regulation of cell projection organization	11/192	353/18723	0.00108001	0.0611612	0.0563729	KDM1A/RAP1A/DNM3/FAM98A/ZNF804A/CHODL/TENM3/PPP1R9A/RELN/PTPRD/CUX2	11	2.96657	3.03873
GO:0001764	neuron migration	7/192	156/18723	0.00115155	0.0638255	0.0588285	DAB1/ZMIZ1/DNER/CELSR1/ULK4/PHACTR1/RELN	7	2.93872	4.3757
GO:0007157	heterophilic cell-cell adhesion via plasma membrane cell adhesion molecules	4/192	46/18723	0.00124921	0.0664121	0.0612127	CADM1/GRID2/TENM3/PTPRD	4	2.90336	8.47962
GO:0050919	negative chemotaxis	4/192	46/18723	0.00124921	0.0664121	0.0612127	LGR6/SLIT1/SEMA6D/UNC5C	4	2.90336	8.47962
GO:0007611	learning or memory	9/192	255/18723	0.00130441	0.0679597	0.0626391	RASGRF1/TANC1/DRD3/SGK1/RELN/CNTNAP2/CSMD1/CUX2/PRKN	9	2.88459	3.44173
GO:0061001	regulation of dendritic spine morphogenesis	4/192	47/18723	0.00135459	0.0691554	0.0637412	DNM3/PPP1R9A/RELN/CUX2	4	2.86819	8.2992
GO:0050767	regulation of neurogenesis	11/192	364/18723	0.00138045	0.0691554	0.0637412	KDM1A/DAB1/PRKCH/SEMA6D/CHODL/DRD3/CTNNA1/RELN/PTPRD/CUX2/NUMBL	11	2.85998	2.9469
GO:0019932	second-messenger-mediated signaling	10/192	312/18723	0.00146932	0.0715745	0.0659709	CAMTA1/CASQ2/RYR2/PDE3A/AKAP6/CHP2/NFATC3/CDH13/NFATC2/PPP1R9A	10	2.83288	3.1255
GO:0010976	positive regulation of neuron projection development	7/192	163/18723	0.00148369	0.0715745	0.0659709	KDM1A/RAP1A/ZNF804A/TENM3/PPP1R9A/RELN/CUX2	7	2.82866	4.18779
GO:0050807	regulation of synapse organization	8/192	211/18723	0.00153584	0.0727431	0.0670479	DNM3/SLIT1/ZNF804A/GRID2/PPP1R9A/RELN/PTPRD/CUX2	8	2.81365	3.69727
GO:0021543	pallium development	7/192	169/18723	0.00182409	0.0823433	0.0758966	KDM1A/DAB1/ZMIZ1/CCDC85C/PHACTR1/RELN/CNTNAP2	7	2.73895	4.03911
GO:0021801	cerebral cortex radial glia-guided migration	3/192	24/18723	0.00183336	0.0823433	0.0758966	DAB1/ZMIZ1/RELN	3	2.73675	12.1895
GO:0022030	telencephalon glial cell migration	3/192	24/18723	0.00183336	0.0823433	0.0758966	DAB1/ZMIZ1/RELN	3	2.73675	12.1895
GO:0050803	regulation of synapse structure or activity	8/192	218/18723	0.00188541	0.0832458	0.0767284	DNM3/SLIT1/ZNF804A/GRID2/PPP1R9A/RELN/PTPRD/CUX2	8	2.72459	3.57856
GO:0042692	muscle cell differentiation	11/192	384/18723	0.00210176	0.0912515	0.0841074	KDM1A/MYPN/ADAM12/AKAP6/NFATC3/TANC1/DNER/NFATC2/RARB/SGCZ/FER1L5	11	2.67742	2.79342
GO:0008037	cell recognition	8/192	225/18723	0.00229501	0.0963412	0.0887985	MYPN/CADM1/NTM/COLEC12/CNTN6/PALLD/DOCK2/CNTNAP2	8	2.63922	3.46722
GO:0071880	adenylate cyclase-activating adrenergic receptor signaling pathway	3/192	26/18723	0.00231994	0.0963412	0.0887985	PDE4B/ADRA1D/DRD3	3	2.63452	11.2518
GO:0046683	response to organophosphorus	6/192	131/18723	0.00232994	0.0963412	0.0887985	KDM1A/RAP1A/TYR/PDE3A/AKAP6/CIB2	6	2.63266	4.46636
GO:0000768	syncytium formation by plasma membrane fusion	4/192	55/18723	0.00243051	0.0974074	0.0897813	ADAM12/TANC1/NFATC2/FER1L5	4	2.6143	7.09205
GO:0140253	cell-cell fusion	4/192	55/18723	0.00243051	0.0974074	0.0897813	ADAM12/TANC1/NFATC2/FER1L5	4	2.6143	7.09205
GO:0007626	locomotory behavior	7/192	179/18723	0.00252283	0.0995752	0.0917794	DAB1/NAV2/ZFHX3/CRBN/DRD3/RELN/PRKN	7	2.59811	3.81346
GO:0035249	synaptic transmission, glutamatergic	5/192	92/18723	0.00257501	0.100118	0.0922795	UNC13C/DRD3/GRID2/RELN/PRKN	5	2.58922	5.29976
GO:1901019	regulation of calcium ion transmembrane transporter activity	5/192	93/18723	0.00269908	0.103399	0.0953035	PDE4B/CASQ2/RYR2/AKAP6/DRD3	5	2.56878	5.24278
GO:0006949	syncytium formation	4/192	57/18723	0.00277068	0.104603	0.0964138	ADAM12/TANC1/NFATC2/FER1L5	4	2.55741	6.8432
GO:0055001	muscle cell development	7/192	184/18723	0.00294152	0.107099	0.0987146	KDM1A/MYPN/AKAP6/DNER/NFATC2/SGCZ/FER1L5	7	2.53143	3.70983
GO:2001257	regulation of cation channel activity	7/192	184/18723	0.00294152	0.107099	0.0987146	PDE4B/CASQ2/AKAP6/RASGRF1/CRBN/DRD3/RELN	7	2.53143	3.70983
GO:1901379	regulation of potassium ion transmembrane transport	5/192	95/18723	0.00296014	0.107099	0.0987146	KCNAB2/CASQ2/AKAP6/DPP10/CRBN	5	2.52869	5.1324
GO:0051851	modulation by host of symbiont process	4/192	60/18723	0.00333995	0.114997	0.105994	CCNK/TAF11/IGF2R/PRKN	4	2.47626	6.50104
GO:0006813	potassium ion transport	8/192	241/18723	0.00349384	0.114997	0.105994	KCNAB2/CASQ2/KCNN3/KCNK7/AKAP6/DPP10/CRBN/DRD3	8	2.4567	3.23703
GO:0010880	regulation of release of sequestered calcium ion into cytosol by sarcoplasmic reticulum	3/192	30/18723	0.00351545	0.114997	0.105994	CASQ2/RYR2/AKAP6	3	2.45402	9.75156
GO:0044788	modulation by host of viral process	3/192	30/18723	0.00351545	0.114997	0.105994	CCNK/IGF2R/PRKN	3	2.45402	9.75156
GO:0060997	dendritic spine morphogenesis	4/192	61/18723	0.00354611	0.114997	0.105994	DNM3/PPP1R9A/RELN/CUX2	4	2.45025	6.39447
GO:0060998	regulation of dendritic spine development	4/192	61/18723	0.00354611	0.114997	0.105994	DNM3/PPP1R9A/RELN/CUX2	4	2.45025	6.39447
GO:0016358	dendrite development	8/192	243/18723	0.00367258	0.114997	0.105994	DAB1/DNM3/ABI1/PHACTR1/PPP1R9A/RELN/PTPRD/CUX2	8	2.43503	3.21039
GO:0051588	regulation of neurotransmitter transport	5/192	100/18723	0.00369199	0.114997	0.105994	RAP1A/DRD3/PPP1R9A/CHRNA5/PRKN	5	2.43274	4.87578
GO:0007612	learning	6/192	144/18723	0.00372558	0.114997	0.105994	TANC1/DRD3/RELN/CNTNAP2/CSMD1/PRKN	6	2.42881	4.06315
GO:0099072	regulation of postsynaptic membrane neurotransmitter receptor levels	4/192	62/18723	0.00376076	0.114997	0.105994	RAP1A/DNM3/STX3/DRD3	4	2.42472	6.29133
GO:0051963	regulation of synapse assembly	5/192	101/18723	0.00385261	0.114997	0.105994	SLIT1/GRID2/PPP1R9A/PTPRD/CUX2	5	2.41424	4.82751
GO:0007269	neurotransmitter secretion	6/192	145/18723	0.00385401	0.114997	0.105994	RAP1A/STX3/UNC13C/PPP1R9A/CHRNA5/PRKN	6	2.41409	4.03513
GO:0099643	signal release from synapse	6/192	145/18723	0.00385401	0.114997	0.105994	RAP1A/STX3/UNC13C/PPP1R9A/CHRNA5/PRKN	6	2.41409	4.03513
GO:0048384	retinoic acid receptor signaling pathway	3/192	31/18723	0.00386301	0.114997	0.105994	ESRRG/ALDH1A2/RARB	3	2.41307	9.437
GO:0097106	postsynaptic density organization	3/192	31/18723	0.00386301	0.114997	0.105994	GRID2/RELN/PTPRD	3	2.41307	9.437
GO:1904062	regulation of cation transmembrane transport	10/192	357/18723	0.00388474	0.114997	0.105994	KCNAB2/PDE4B/CASQ2/RYR2/AKAP6/RASGRF1/DPP10/CRBN/DRD3/RELN	10	2.41064	2.73153
GO:0007043	cell-cell junction assembly	6/192	146/18723	0.00398569	0.11666	0.107526	CDH24/PRKCH/CLDN8/CTNNA1/CNTNAP2/MPDZ	6	2.3995	4.00749
GO:0021799	cerebral cortex radially oriented cell migration	3/192	32/18723	0.00423079	0.121112	0.11163	DAB1/ZMIZ1/RELN	3	2.37358	9.14209
GO:0071875	adrenergic receptor signaling pathway	3/192	32/18723	0.00423079	0.121112	0.11163	PDE4B/ADRA1D/DRD3	3	2.37358	9.14209
GO:2001241	positive regulation of extrinsic apoptotic signaling pathway in absence of ligand	2/192	10/18723	0.00445964	0.126061	0.116192	WWOX/CTNNA1	2	2.3507	19.5031
GO:0003382	epithelial cell morphogenesis	3/192	33/18723	0.00461912	0.126061	0.116192	CCDC88C/PALLD/FAT1	3	2.33544	8.86506
GO:0099084	postsynaptic specialization organization	3/192	33/18723	0.00461912	0.126061	0.116192	GRID2/RELN/PTPRD	3	2.33544	8.86506
GO:0045216	cell-cell junction organization	7/192	200/18723	0.00464563	0.126061	0.116192	CDH24/PRKCH/CLDN8/CTNNA1/CNTNAP2/MPDZ/NUMBL	7	2.33296	3.41305
GO:0099003	vesicle-mediated transport in synapse	7/192	200/18723	0.00464563	0.126061	0.116192	RAP1A/DNM3/STX3/UNC13C/DRD3/AP3B1/CHRNA5	7	2.33296	3.41305
GO:0030902	hindbrain development	6/192	151/18723	0.00469465	0.126078	0.116207	DAB1/TTBK2/ALDH1A2/ZNF423/GRID2/DLC1	6	2.3284	3.87479
GO:0032409	regulation of transporter activity	9/192	310/18723	0.00481307	0.127749	0.117747	PDE4B/CASQ2/RYR2/AKAP6/RASGRF1/CRBN/DRD3/SGK1/RELN	9	2.31758	2.8311
GO:0034765	regulation of ion transmembrane transport	12/192	491/18723	0.00485495	0.127749	0.117747	KCNAB2/PDE4B/CASQ2/RYR2/KCNK7/AKAP6/RASGRF1/DPP10/SCN9A/CRBN/DRD3/RELN	12	2.31382	2.38327
GO:0007616	long-term memory	3/192	34/18723	0.00502832	0.128419	0.118365	RASGRF1/SGK1/RELN	3	2.29858	8.60432
GO:0014808	release of sequestered calcium ion into cytosol by sarcoplasmic reticulum	3/192	34/18723	0.00502832	0.128419	0.118365	CASQ2/RYR2/AKAP6	3	2.29858	8.60432
GO:0070884	regulation of calcineurin-NFAT signaling cascade	3/192	34/18723	0.00502832	0.128419	0.118365	CAMTA1/AKAP6/CHP2	3	2.29858	8.60432
GO:0045793	positive regulation of cell size	2/192	11/18723	0.00541403	0.131666	0.121358	KDM1A/PRR16	2	2.26648	17.7301
GO:0071313	cellular response to caffeine	2/192	11/18723	0.00541403	0.131666	0.121358	CASQ2/RYR2	2	2.26648	17.7301
GO:0032232	negative regulation of actin filament bundle assembly	3/192	35/18723	0.0054587	0.131666	0.121358	PPP1R9A/DLC1/PRKN	3	2.26291	8.35848
GO:0098810	neurotransmitter reuptake	3/192	35/18723	0.0054587	0.131666	0.121358	SLC6A11/DRD3/PRKN	3	2.26291	8.35848
GO:0106056	regulation of calcineurin-mediated signaling	3/192	35/18723	0.0054587	0.131666	0.121358	CAMTA1/AKAP6/CHP2	3	2.26291	8.35848
GO:1903514	release of sequestered calcium ion into cytosol by endoplasmic reticulum	3/192	35/18723	0.0054587	0.131666	0.121358	CASQ2/RYR2/AKAP6	3	2.26291	8.35848
GO:0051017	actin filament bundle assembly	6/192	157/18723	0.00566318	0.135345	0.124749	EVL/BAIAP2L2/PHACTR1/PPP1R9A/DLC1/PRKN	6	2.24694	3.72671
GO:0007015	actin filament organization	11/192	442/18723	0.00604932	0.142463	0.131309	ABI1/RHOBTB1/EVL/BCAR1/BAIAP2L2/FAT1/CTNNA1/PHACTR1/PPP1R9A/DLC1/PRKN	11	2.21829	2.42686
GO:0050775	positive regulation of dendrite morphogenesis	3/192	37/18723	0.00638414	0.142463	0.131309	RELN/PTPRD/CUX2	3	2.1949	7.90667
GO:0061572	actin filament bundle organization	6/192	161/18723	0.00638521	0.142463	0.131309	EVL/BAIAP2L2/PHACTR1/PPP1R9A/DLC1/PRKN	6	2.19483	3.63412
GO:0032412	regulation of ion transmembrane transporter activity	8/192	267/18723	0.00641644	0.142463	0.131309	PDE4B/CASQ2/RYR2/AKAP6/RASGRF1/CRBN/DRD3/RELN	8	2.19271	2.92182
GO:0051583	dopamine uptake involved in synaptic transmission	2/192	12/18723	0.0064532	0.142463	0.131309	DRD3/PRKN	2	2.19022	16.2526
GO:0051934	catecholamine uptake involved in synaptic transmission	2/192	12/18723	0.0064532	0.142463	0.131309	DRD3/PRKN	2	2.19022	16.2526
GO:0060134	prepulse inhibition	2/192	12/18723	0.0064532	0.142463	0.131309	DRD3/GRID2	2	2.19022	16.2526
GO:0071872	cellular response to epinephrine stimulus	2/192	12/18723	0.0064532	0.142463	0.131309	PDE4B/RYR2	2	2.19022	16.2526
GO:0099151	regulation of postsynaptic density assembly	2/192	12/18723	0.0064532	0.142463	0.131309	GRID2/PTPRD	2	2.19022	16.2526
GO:0045860	positive regulation of protein kinase activity	10/192	386/18723	0.00665101	0.145596	0.134197	DAB1/RAP1A/ABI1/STOX1/TRAF6/MAP3K11/CCNK/SASH1/PPP1R9A/RELN	10	2.17711	2.52631
GO:0050848	regulation of calcium-mediated signaling	4/192	73/18723	0.00672651	0.146021	0.134589	CAMTA1/AKAP6/CHP2/CDH13	4	2.17221	5.34332
GO:0051962	positive regulation of nervous system development	8/192	272/18723	0.00714488	0.150639	0.138846	KDM1A/PRKCH/CHODL/GRID2/RELN/PTPRD/CUX2/NUMBL	8	2.14601	2.86811
GO:0014902	myotube differentiation	5/192	117/18723	0.0071508	0.150639	0.138846	ADAM12/TANC1/DNER/NFATC2/FER1L5	5	2.14565	4.16733
GO:0007613	memory	5/192	118/18723	0.00740658	0.150639	0.138846	RASGRF1/SGK1/RELN/CSMD1/CUX2	5	2.13038	4.13202
GO:0071805	potassium ion transmembrane transport	7/192	219/18723	0.00753393	0.150639	0.138846	KCNAB2/CASQ2/KCNN3/KCNK7/AKAP6/DPP10/CRBN	7	2.12298	3.11694
GO:0005513	detection of calcium ion	2/192	13/18723	0.00757533	0.150639	0.138846	CASQ2/RYR2	2	2.1206	15.0024
GO:0007494	midgut development	2/192	13/18723	0.00757533	0.150639	0.138846	DAB1/ALDH1A2	2	2.1206	15.0024
GO:0021681	cerebellar granular layer development	2/192	13/18723	0.00757533	0.150639	0.138846	TTBK2/GRID2	2	2.1206	15.0024
GO:0098814	spontaneous synaptic transmission	2/192	13/18723	0.00757533	0.150639	0.138846	PPP1R9A/PRKN	2	2.1206	15.0024
GO:0099150	regulation of postsynaptic specialization assembly	2/192	13/18723	0.00757533	0.150639	0.138846	GRID2/PTPRD	2	2.1206	15.0024
GO:1900452	regulation of long-term synaptic depression	2/192	13/18723	0.00757533	0.150639	0.138846	GRID2/PPP1R9A	2	2.1206	15.0024
GO:1905064	negative regulation of vascular associated smooth muscle cell differentiation	2/192	13/18723	0.00757533	0.150639	0.138846	NFATC3/NFATC2	2	2.1206	15.0024
GO:0055069	zinc ion homeostasis	3/192	40/18723	0.00793786	0.156652	0.144388	MT1DP/AP3B1/PRKN	3	2.1003	7.31367
GO:0022898	regulation of transmembrane transporter activity	8/192	278/18723	0.0080996	0.158642	0.146222	PDE4B/CASQ2/RYR2/AKAP6/RASGRF1/CRBN/DRD3/RELN	8	2.09154	2.80621
GO:0030178	negative regulation of Wnt signaling pathway	6/192	170/18723	0.00825134	0.160408	0.14785	BICC1/CCDC88C/WWOX/NXN/RBMS3/PRKN	6	2.08348	3.44173
GO:0008306	associative learning	4/192	78/18723	0.00847454	0.162129	0.149436	TANC1/DRD3/RELN/CSMD1	4	2.07188	5.0008
GO:0070296	sarcoplasmic reticulum calcium ion transport	3/192	41/18723	0.00850084	0.162129	0.149436	CASQ2/RYR2/AKAP6	3	2.07054	7.13529
GO:0050769	positive regulation of neurogenesis	7/192	225/18723	0.00867506	0.162129	0.149436	KDM1A/PRKCH/CHODL/RELN/PTPRD/CUX2/NUMBL	7	2.06173	3.03382
GO:0007219	Notch signaling pathway	6/192	172/18723	0.00871415	0.162129	0.149436	IL2RA/ZMIZ1/MAML2/ZNF423/DNER/CNTN6	6	2.05978	3.40171
GO:0002475	antigen processing and presentation via MHC class Ib	2/192	14/18723	0.00877862	0.162129	0.149436	AP3B1/HLA-E	2	2.05657	13.9308
GO:0071415	cellular response to purine-containing compound	2/192	14/18723	0.00877862	0.162129	0.149436	CASQ2/RYR2	2	2.05657	13.9308
GO:0051146	striated muscle cell differentiation	8/192	283/18723	0.00896593	0.162129	0.149436	MYPN/ADAM12/AKAP6/TANC1/DNER/NFATC2/RARB/FER1L5	8	2.0474	2.75663
GO:0021575	hindbrain morphogenesis	3/192	42/18723	0.0090867	0.162129	0.149436	DAB1/GRID2/DLC1	3	2.04159	6.9654
GO:0021795	cerebral cortex cell migration	3/192	42/18723	0.0090867	0.162129	0.149436	DAB1/ZMIZ1/RELN	3	2.04159	6.9654
GO:0043507	positive regulation of JUN kinase activity	3/192	42/18723	0.0090867	0.162129	0.149436	TRAF6/MAP3K11/SASH1	3	2.04159	6.9654
GO:0060999	positive regulation of dendritic spine development	3/192	42/18723	0.0090867	0.162129	0.149436	PPP1R9A/RELN/CUX2	3	2.04159	6.9654
GO:2001222	regulation of neuron migration	3/192	42/18723	0.0090867	0.162129	0.149436	ULK4/PHACTR1/RELN	3	2.04159	6.9654
GO:0051817	modulation of process of other organism involved in symbiotic interaction	4/192	81/18723	0.0096537	0.168381	0.155198	CCNK/TAF11/IGF2R/PRKN	4	2.01531	4.81559
GO:0001504	neurotransmitter uptake	3/192	43/18723	0.00969564	0.168381	0.155198	SLC6A11/DRD3/PRKN	3	2.01342	6.80342
GO:0098815	modulation of excitatory postsynaptic potential	3/192	43/18723	0.00969564	0.168381	0.155198	CELF4/RELN/CUX2	3	2.01342	6.80342
GO:2001239	regulation of extrinsic apoptotic signaling pathway in absence of ligand	3/192	43/18723	0.00969564	0.168381	0.155198	WWOX/EYA2/CTNNA1	3	2.01342	6.80342
GO:0044793	negative regulation by host of viral process	2/192	15/18723	0.0100613	0.170193	0.156869	CCNK/PRKN	2	1.99735	13.0021
GO:0051284	positive regulation of sequestering of calcium ion	2/192	15/18723	0.0100613	0.170193	0.156869	CASQ2/RYR2	2	1.99735	13.0021
GO:0071871	response to epinephrine	2/192	15/18723	0.0100613	0.170193	0.156869	PDE4B/RYR2	2	1.99735	13.0021
GO:1904889	regulation of excitatory synapse assembly	2/192	15/18723	0.0100613	0.170193	0.156869	GRID2/PTPRD	2	1.99735	13.0021
GO:0021517	ventral spinal cord development	3/192	44/18723	0.0103278	0.173574	0.159985	DAB1/MDGA2/RELN	3	1.98599	6.64879
GO:0030534	adult behavior	5/192	130/18723	0.0109898	0.182999	0.168672	DAB1/DRD3/CNTNAP2/CHRNA5/PRKN	5	1.95901	3.7506
GO:0099504	synaptic vesicle cycle	6/192	181/18723	0.0110291	0.182999	0.168672	RAP1A/DNM3/STX3/UNC13C/AP3B1/CHRNA5	6	1.95746	3.23256
GO:0021535	cell migration in hindbrain	2/192	16/18723	0.0114217	0.183663	0.169284	DAB1/TTBK2	2	1.94227	12.1895
GO:0042574	retinal metabolic process	2/192	16/18723	0.0114217	0.183663	0.169284	ABCA4/ALDH1A2	2	1.94227	12.1895
GO:0098884	postsynaptic neurotransmitter receptor internalization	2/192	16/18723	0.0114217	0.183663	0.169284	DNM3/DRD3	2	1.94227	12.1895
GO:0140239	postsynaptic endocytosis	2/192	16/18723	0.0114217	0.183663	0.169284	DNM3/DRD3	2	1.94227	12.1895
GO:1905874	regulation of postsynaptic density organization	2/192	16/18723	0.0114217	0.183663	0.169284	GRID2/PTPRD	2	1.94227	12.1895
GO:0046928	regulation of neurotransmitter secretion	4/192	86/18723	0.0118467	0.18933	0.174507	RAP1A/PPP1R9A/CHRNA5/PRKN	4	1.9264	4.53561
GO:0010720	positive regulation of cell development	8/192	298/18723	0.0119824	0.19033	0.175429	KDM1A/PDE3A/PRKCH/CHODL/RELN/PTPRD/CUX2/NUMBL	8	1.92146	2.61787
GO:0019884	antigen processing and presentation of exogenous antigen	3/192	47/18723	0.0123653	0.195222	0.179938	TRAF6/AP3B1/HLA-E	3	1.90779	6.2244
GO:1903320	regulation of protein modification by small protein conjugation or removal	7/192	242/18723	0.0125963	0.19703	0.181604	KDM1A/ZMIZ1/TRAF6/NXN/TBC1D7/SASH1/PRKN	7	1.89976	2.8207
GO:0016264	gap junction assembly	2/192	17/18723	0.012858	0.19703	0.181604	CTNNA1/CNTNAP2	2	1.89083	11.4724
GO:0021756	striatum development	2/192	17/18723	0.012858	0.19703	0.181604	RARB/CNTNAP2	2	1.89083	11.4724
GO:0051580	regulation of neurotransmitter uptake	2/192	17/18723	0.012858	0.19703	0.181604	DRD3/PRKN	2	1.89083	11.4724
GO:0090494	dopamine uptake	2/192	17/18723	0.012858	0.19703	0.181604	DRD3/PRKN	2	1.89083	11.4724
GO:0007266	Rho protein signal transduction	5/192	137/18723	0.0135501	0.206421	0.190261	RASGRF1/CDH13/CELSR1/ARHGEF28/DLC1	5	1.86806	3.55896
GO:0031000	response to caffeine	2/192	18/18723	0.0143686	0.212671	0.196021	CASQ2/RYR2	2	1.84259	10.8351
GO:0035372	protein localization to microtubule	2/192	18/18723	0.0143686	0.212671	0.196021	TTBK2/MAPRE2	2	1.84259	10.8351
GO:0072189	ureter development	2/192	18/18723	0.0143686	0.212671	0.196021	NFIA/ALDH1A2	2	1.84259	10.8351
GO:0090493	catecholamine uptake	2/192	18/18723	0.0143686	0.212671	0.196021	DRD3/PRKN	2	1.84259	10.8351
GO:0097107	postsynaptic density assembly	2/192	18/18723	0.0143686	0.212671	0.196021	GRID2/PTPRD	2	1.84259	10.8351
GO:0051591	response to cAMP	4/192	93/18723	0.015418	0.226914	0.209149	KDM1A/RAP1A/TYR/AKAP6	4	1.81197	4.19422
GO:0007009	plasma membrane organization	5/192	142/18723	0.0156071	0.228407	0.210525	PRX/OSBPL2/BAIAP2L2/UGCG/FER1L5	5	1.80668	3.43365
GO:0044827	modulation by host of viral genome replication	2/192	19/18723	0.0159518	0.229953	0.21195	CCNK/PRKN	2	1.79719	10.2648
GO:0006605	protein targeting	8/192	314/18723	0.0159618	0.229953	0.21195	PEX14/AKAP6/ZDHHC22/SNAP25-AS1/RTP2/AP3B1/SIL1/PRKN	8	1.79692	2.48447
GO:0051702	biological process involved in interaction with symbiont	4/192	94/18723	0.0159775	0.229953	0.21195	CCNK/TAF11/IGF2R/PRKN	4	1.79649	4.1496
GO:0048167	regulation of synaptic plasticity	6/192	198/18723	0.0165338	0.236651	0.218123	STX3/UNC13C/RASGRF1/GRID2/PPP1R9A/RELN	6	1.78163	2.95502
GO:0051961	negative regulation of nervous system development	5/192	145/18723	0.0169363	0.239291	0.220557	DAB1/SLIT1/SEMA6D/DRD3/CTNNA1	5	1.77118	3.36261
GO:0061351	neural precursor cell proliferation	5/192	145/18723	0.0169363	0.239291	0.220557	KDM1A/ZNF423/RARB/CTNNA1/NUMBL	5	1.77118	3.36261
GO:0008347	glial cell migration	3/192	53/18723	0.0170857	0.239291	0.220557	DAB1/ZMIZ1/RELN	3	1.76737	5.51975
GO:0071320	cellular response to cAMP	3/192	53/18723	0.0170857	0.239291	0.220557	KDM1A/RAP1A/AKAP6	3	1.76737	5.51975
GO:0061003	positive regulation of dendritic spine morphogenesis	2/192	20/18723	0.0176059	0.245259	0.226058	RELN/CUX2	2	1.75434	9.75156
GO:0016331	morphogenesis of embryonic epithelium	5/192	147/18723	0.017863	0.247516	0.228138	TRAF6/ALDH1A2/LAMA5/CELSR1/DLC1	5	1.74805	3.31686
GO:0060996	dendritic spine development	4/192	99/18723	0.0189662	0.261413	0.240947	DNM3/PPP1R9A/RELN/CUX2	4	1.72202	3.94003
GO:0097062	dendritic spine maintenance	2/192	21/18723	0.0193295	0.262257	0.241725	TANC1/ZNF804A	2	1.71378	9.2872
GO:0098698	postsynaptic specialization assembly	2/192	21/18723	0.0193295	0.262257	0.241725	GRID2/PTPRD	2	1.71378	9.2872
GO:1902254	negative regulation of intrinsic apoptotic signaling pathway by p53 class mediator	2/192	21/18723	0.0193295	0.262257	0.241725	KDM1A/PRKN	2	1.71378	9.2872
GO:0030522	intracellular receptor signaling pathway	7/192	265/18723	0.0197465	0.264147	0.243467	KDM1A/ESRRG/ZMIZ1/TRAF6/ALDH1A2/RARB/RORB	7	1.70451	2.57588
GO:0022029	telencephalon cell migration	3/192	56/18723	0.019773	0.264147	0.243467	DAB1/ZMIZ1/RELN	3	1.70393	5.22405
GO:0070534	protein K63-linked ubiquitination	3/192	56/18723	0.019773	0.264147	0.243467	TRAF6/SASH1/PRKN	3	1.70393	5.22405
GO:0030111	regulation of Wnt signaling pathway	8/192	328/18723	0.0201627	0.267979	0.246999	LGR6/BICC1/CCDC88C/WWOX/NXN/PPM1N/RBMS3/PRKN	8	1.69545	2.37843
GO:0051289	protein homotetramerization	3/192	57/18723	0.0207176	0.272572	0.251232	EVL/ALDH1A2/OSBPL2	3	1.68366	5.1324
GO:0097120	receptor localization to synapse	3/192	57/18723	0.0207176	0.272572	0.251232	RAP1A/STX3/RELN	3	1.68366	5.1324
GO:0010881	regulation of cardiac muscle contraction by regulation of the release of sequestered calcium ion	2/192	22/18723	0.0211208	0.275099	0.253561	CASQ2/RYR2	2	1.67529	8.86506
GO:0051151	negative regulation of smooth muscle cell differentiation	2/192	22/18723	0.0211208	0.275099	0.253561	NFATC3/NFATC2	2	1.67529	8.86506
GO:0031396	regulation of protein ubiquitination	6/192	210/18723	0.021405	0.276929	0.255248	KDM1A/TRAF6/NXN/TBC1D7/SASH1/PRKN	6	1.66949	2.78616
GO:0032970	regulation of actin filament-based process	9/192	397/18723	0.0216091	0.276929	0.255248	PDE4B/RYR2/RHOBTB1/EVL/BAIAP2L2/CELSR1/PPP1R9A/DLC1/PRKN	9	1.66536	2.21068
GO:0007405	neuroblast proliferation	3/192	58/18723	0.0216866	0.276929	0.255248	KDM1A/CTNNA1/NUMBL	3	1.66381	5.04391
GO:0043506	regulation of JUN kinase activity	3/192	58/18723	0.0216866	0.276929	0.255248	TRAF6/MAP3K11/SASH1	3	1.66381	5.04391
GO:0022600	digestive system process	4/192	104/18723	0.0222796	0.278456	0.256655	MOGAT2/DRD3/SGK1/UGCG	4	1.65209	3.7506
GO:1901890	positive regulation of cell junction assembly	4/192	104/18723	0.0222796	0.278456	0.256655	GRID2/CNTNAP2/PTPRD/CUX2	4	1.65209	3.7506
GO:0033674	positive regulation of kinase activity	10/192	467/18723	0.0225814	0.278456	0.256655	DAB1/RAP1A/ABI1/STOX1/TRAF6/MAP3K11/CCNK/SASH1/PPP1R9A/RELN	10	1.64625	2.08813
GO:0021885	forebrain cell migration	3/192	59/18723	0.02268	0.278456	0.256655	DAB1/ZMIZ1/RELN	3	1.64436	4.95842
GO:0035306	positive regulation of dephosphorylation	3/192	59/18723	0.02268	0.278456	0.256655	CAMTA1/CHP2/DLC1	3	1.64436	4.95842
GO:0048278	vesicle docking	3/192	59/18723	0.02268	0.278456	0.256655	STX3/UNC13C/EXOC4	3	1.64436	4.95842
GO:2001258	negative regulation of cation channel activity	3/192	59/18723	0.02268	0.278456	0.256655	CASQ2/CRBN/DRD3	3	1.64436	4.95842
GO:0021544	subpallium development	2/192	23/18723	0.0229784	0.278456	0.256655	RARB/CNTNAP2	2	1.63868	8.47962
GO:0099590	neurotransmitter receptor internalization	2/192	23/18723	0.0229784	0.278456	0.256655	DNM3/DRD3	2	1.63868	8.47962
GO:0016079	synaptic vesicle exocytosis	4/192	105/18723	0.022982	0.278456	0.256655	RAP1A/STX3/UNC13C/CHRNA5	4	1.63861	3.71488
GO:0032231	regulation of actin filament bundle assembly	4/192	105/18723	0.022982	0.278456	0.256655	EVL/PPP1R9A/DLC1/PRKN	4	1.63861	3.71488
GO:0007265	Ras protein signal transduction	8/192	337/18723	0.0232477	0.279335	0.257466	RAP1A/RASGRF1/CDH13/MAPRE2/RASGRP3/CELSR1/ARHGEF28/DLC1	8	1.63362	2.31491
GO:0030038	contractile actin filament bundle assembly	4/192	106/18723	0.0236977	0.279335	0.257466	EVL/PHACTR1/PPP1R9A/DLC1	4	1.62529	3.67983
GO:0035821	modulation of process of other organism	4/192	106/18723	0.0236977	0.279335	0.257466	CCNK/TAF11/IGF2R/PRKN	4	1.62529	3.67983
GO:0043149	stress fiber assembly	4/192	106/18723	0.0236977	0.279335	0.257466	EVL/PHACTR1/PPP1R9A/DLC1	4	1.62529	3.67983
GO:1905477	positive regulation of protein localization to membrane	4/192	106/18723	0.0236977	0.279335	0.257466	STX3/PRKCH/DPP10/PRKN	4	1.62529	3.67983
GO:0051965	positive regulation of synapse assembly	3/192	60/18723	0.0236979	0.279335	0.257466	GRID2/PTPRD/CUX2	3	1.62529	4.87578
GO:1903169	regulation of calcium ion transmembrane transport	5/192	159/18723	0.0241292	0.283137	0.26097	PDE4B/CASQ2/RYR2/AKAP6/DRD3	5	1.61746	3.06653
GO:0071868	cellular response to monoamine stimulus	4/192	107/18723	0.0244268	0.28407	0.26183	PDE4B/RYR2/DRD3/PRKN	4	1.61213	3.64544
GO:0071870	cellular response to catecholamine stimulus	4/192	107/18723	0.0244268	0.28407	0.26183	PDE4B/RYR2/DRD3/PRKN	4	1.61213	3.64544
GO:2000310	regulation of NMDA receptor activity	2/192	24/18723	0.0249007	0.288294	0.265724	RASGRF1/RELN	2	1.60379	8.1263
GO:0021700	developmental maturation	7/192	280/18723	0.025709	0.296155	0.272969	KDM1A/NFIA/PDE3A/UNC13C/ALDH1A2/RELN/CNTNAP2	7	1.58991	2.43789
GO:1903078	positive regulation of protein localization to plasma membrane	3/192	62/18723	0.025807	0.296155	0.272969	STX3/PRKCH/DPP10	3	1.58826	4.7185
GO:0031664	regulation of lipopolysaccharide-mediated signaling pathway	2/192	25/18723	0.0268861	0.303332	0.279584	TRAF6/SASH1	2	1.57047	7.80125
GO:0060074	synapse maturation	2/192	25/18723	0.0268861	0.303332	0.279584	NFIA/RELN	2	1.57047	7.80125
GO:0099560	synaptic membrane adhesion	2/192	25/18723	0.0268861	0.303332	0.279584	LRRC4C/PTPRD	2	1.57047	7.80125
GO:0099601	regulation of neurotransmitter receptor activity	3/192	63/18723	0.0268982	0.303332	0.279584	RASGRF1/RELN/DLGAP2	3	1.57028	4.6436
GO:0071867	response to monoamine	4/192	111/18723	0.0274782	0.305995	0.282038	PDE4B/RYR2/DRD3/PRKN	4	1.56101	3.51408
GO:0071869	response to catecholamine	4/192	111/18723	0.0274782	0.305995	0.282038	PDE4B/RYR2/DRD3/PRKN	4	1.56101	3.51408
GO:0072659	protein localization to plasma membrane	7/192	284/18723	0.0274867	0.305995	0.282038	RAP1A/STX3/PRKCH/ZDHHC22/DPP10/LAMA5/TSPAN33	7	1.56088	2.40355
GO:0001963	synaptic transmission, dopaminergic	2/192	26/18723	0.0289333	0.31253	0.288062	DRD3/PRKN	2	1.5386	7.5012
GO:0007214	gamma-aminobutyric acid signaling pathway	2/192	26/18723	0.0289333	0.31253	0.288062	GABRG1/GABRA2	2	1.5386	7.5012
GO:0045954	positive regulation of natural killer cell mediated cytotoxicity	2/192	26/18723	0.0289333	0.31253	0.288062	CADM1/HLA-E	2	1.5386	7.5012
GO:0060314	regulation of ryanodine-sensitive calcium-release channel activity	2/192	26/18723	0.0289333	0.31253	0.288062	CASQ2/AKAP6	2	1.5386	7.5012
GO:1904861	excitatory synapse assembly	2/192	26/18723	0.0289333	0.31253	0.288062	GRID2/PTPRD	2	1.5386	7.5012
GO:1905063	regulation of vascular associated smooth muscle cell differentiation	2/192	26/18723	0.0289333	0.31253	0.288062	NFATC3/NFATC2	2	1.5386	7.5012
GO:0035418	protein localization to synapse	3/192	65/18723	0.0291535	0.31253	0.288062	RAP1A/STX3/RELN	3	1.53531	4.50072
GO:0038034	signal transduction in absence of ligand	3/192	65/18723	0.0291535	0.31253	0.288062	WWOX/EYA2/CTNNA1	3	1.53531	4.50072
GO:0097192	extrinsic apoptotic signaling pathway in absence of ligand	3/192	65/18723	0.0291535	0.31253	0.288062	WWOX/EYA2/CTNNA1	3	1.53531	4.50072
GO:0002429	immune response-activating cell surface receptor signaling pathway	7/192	291/18723	0.0307955	0.326053	0.300526	PDE4B/RAP1A/TRAF6/PRKCH/BCAR1/NFATC2/KLHL6	7	1.51151	2.34574
GO:0002757	immune response-activating signal transduction	7/192	291/18723	0.0307955	0.326053	0.300526	PDE4B/RAP1A/TRAF6/PRKCH/BCAR1/NFATC2/KLHL6	7	1.51151	2.34574
GO:0010882	regulation of cardiac muscle contraction by calcium ion signaling	2/192	27/18723	0.0310408	0.326053	0.300526	CASQ2/RYR2	2	1.50807	7.22338
GO:1902914	regulation of protein polyubiquitination	2/192	27/18723	0.0310408	0.326053	0.300526	SASH1/PRKN	2	1.50807	7.22338
GO:2000463	positive regulation of excitatory postsynaptic potential	2/192	27/18723	0.0310408	0.326053	0.300526	RELN/CUX2	2	1.50807	7.22338
GO:0048814	regulation of dendrite morphogenesis	3/192	67/18723	0.0315059	0.32961	0.303805	RELN/PTPRD/CUX2	3	1.50161	4.36637
GO:0034394	protein localization to cell surface	3/192	68/18723	0.0327184	0.337907	0.311452	KCNAB2/STX3/AP3B1	3	1.48521	4.30216
GO:1901016	regulation of potassium ion transmembrane transporter activity	3/192	68/18723	0.0327184	0.337907	0.311452	CASQ2/AKAP6/CRBN	3	1.48521	4.30216
GO:0002507	tolerance induction	2/192	28/18723	0.033207	0.337907	0.311452	IL2RA/HLA-E	2	1.47877	6.9654
GO:0008299	isoprenoid biosynthetic process	2/192	28/18723	0.033207	0.337907	0.311452	PDSS1/ALDH1A2	2	1.47877	6.9654
GO:0010460	positive regulation of heart rate	2/192	28/18723	0.033207	0.337907	0.311452	RYR2/ADRA1D	2	1.47877	6.9654
GO:0045686	negative regulation of glial cell differentiation	2/192	28/18723	0.033207	0.337907	0.311452	DAB1/DRD3	2	1.47877	6.9654
GO:0046426	negative regulation of receptor signaling pathway via JAK-STAT	2/192	28/18723	0.033207	0.337907	0.311452	DAB1/PTPRD	2	1.47877	6.9654
GO:1904377	positive regulation of protein localization to cell periphery	3/192	69/18723	0.033955	0.344174	0.317228	STX3/PRKCH/DPP10	3	1.4691	4.23981
GO:0031398	positive regulation of protein ubiquitination	4/192	119/18723	0.034237	0.345687	0.318623	KDM1A/TRAF6/TBC1D7/PRKN	4	1.4655	3.27784
GO:1905475	regulation of protein localization to membrane	5/192	175/18723	0.0344668	0.346664	0.319523	RAP1A/STX3/PRKCH/DPP10/PRKN	5	1.4626	2.78616
GO:0048738	cardiac muscle tissue development	6/192	236/18723	0.0350884	0.346981	0.319815	RYR2/AKAP6/ALDH1A2/RARB/SGCD/SGCZ	6	1.45484	2.47921
GO:0032411	positive regulation of transporter activity	4/192	120/18723	0.0351439	0.346981	0.319815	RYR2/AKAP6/SGK1/RELN	4	1.45415	3.25052
GO:0001773	myeloid dendritic cell activation	2/192	29/18723	0.0354307	0.346981	0.319815	TRAF6/DOCK2	2	1.45062	6.72522
GO:0021591	ventricular system development	2/192	29/18723	0.0354307	0.346981	0.319815	SEMA6D/NUMBL	2	1.45062	6.72522
GO:0048265	response to pain	2/192	29/18723	0.0354307	0.346981	0.319815	SCN9A/RELN	2	1.45062	6.72522
GO:1901017	negative regulation of potassium ion transmembrane transporter activity	2/192	29/18723	0.0354307	0.346981	0.319815	CASQ2/CRBN	2	1.45062	6.72522
GO:1902253	regulation of intrinsic apoptotic signaling pathway by p53 class mediator	2/192	29/18723	0.0354307	0.346981	0.319815	KDM1A/PRKN	2	1.45062	6.72522
GO:0042063	gliogenesis	7/192	301/18723	0.0359727	0.350969	0.323492	DAB1/ZMIZ1/PRKCH/PRX/DNER/DRD3/RELN	7	1.44403	2.26781
GO:0050795	regulation of behavior	3/192	71/18723	0.0365	0.353662	0.325973	ZFHX3/DRD3/RELN	3	1.43771	4.12038
GO:0051056	regulation of small GTPase mediated signal transduction	7/192	302/18723	0.0365201	0.353662	0.325973	RASGRF1/MAPRE2/ARHGEF28/DOCK2/RELN/DLC1/FAM13A	7	1.43747	2.2603
GO:0050851	antigen receptor-mediated signaling pathway	6/192	240/18723	0.0375985	0.360772	0.332527	PDE4B/TRAF6/PRKCH/BCAR1/NFATC2/KLHL6	6	1.42483	2.43789
GO:0060292	long-term synaptic depression	2/192	30/18723	0.0377103	0.360772	0.332527	GRID2/PPP1R9A	2	1.42354	6.50104
GO:0099068	postsynapse assembly	2/192	30/18723	0.0377103	0.360772	0.332527	GRID2/PTPRD	2	1.42354	6.50104
GO:0051057	positive regulation of small GTPase mediated signal transduction	3/192	72/18723	0.0378084	0.360772	0.332527	RASGRF1/MAPRE2/RELN	3	1.42241	4.06315
GO:0060047	heart contraction	6/192	241/18723	0.0382435	0.363592	0.335126	PDE4B/CASQ2/RYR2/ADRA1D/SGCD/SGCZ	6	1.41744	2.42777
GO:0051865	protein autoubiquitination	3/192	73/18723	0.0391405	0.369916	0.340955	TRAF6/SASH1/PRKN	3	1.40737	4.00749
GO:1904375	regulation of protein localization to cell periphery	4/192	125/18723	0.0398864	0.369916	0.340955	RAP1A/STX3/PRKCH/DPP10	4	1.39918	3.1205
GO:0016055	Wnt signaling pathway	9/192	444/18723	0.0399499	0.369916	0.340955	LGR6/BICC1/CCDC88C/WWOX/NXN/PPM1N/CELSR1/RBMS3/PRKN	9	1.39848	1.97667
GO:0002717	positive regulation of natural killer cell mediated immunity	2/192	31/18723	0.0400446	0.369916	0.340955	CADM1/HLA-E	2	1.39746	6.29133
GO:0006613	cotranslational protein targeting to membrane	2/192	31/18723	0.0400446	0.369916	0.340955	SNAP25-AS1/SIL1	2	1.39746	6.29133
GO:0048566	embryonic digestive tract development	2/192	31/18723	0.0400446	0.369916	0.340955	ALDH1A2/RARB	2	1.39746	6.29133
GO:1900027	regulation of ruffle assembly	2/192	31/18723	0.0400446	0.369916	0.340955	EVL/FAM98A	2	1.39746	6.29133
GO:1901797	negative regulation of signal transduction by p53 class mediator	2/192	31/18723	0.0400446	0.369916	0.340955	KDM1A/PRKN	2	1.39746	6.29133
GO:0120192	tight junction assembly	3/192	74/18723	0.0404962	0.372765	0.343581	PRKCH/CLDN8/MPDZ	3	1.39259	3.95334
GO:0198738	cell-cell signaling by wnt	9/192	446/18723	0.0409103	0.375251	0.345873	LGR6/BICC1/CCDC88C/WWOX/NXN/PPM1N/CELSR1/RBMS3/PRKN	9	1.38817	1.9678
GO:0031098	stress-activated protein kinase signaling cascade	6/192	247/18723	0.0422619	0.380752	0.350943	TRAF6/MAP3K11/CCDC88C/ULK4/SASH1/PRKN	6	1.37405	2.3688
GO:0010644	cell communication by electrical coupling	2/192	32/18723	0.0424322	0.380752	0.350943	CASQ2/RYR2	2	1.3723	6.09473
GO:0051497	negative regulation of stress fiber assembly	2/192	32/18723	0.0424322	0.380752	0.350943	PPP1R9A/DLC1	2	1.3723	6.09473
GO:1901889	negative regulation of cell junction assembly	2/192	32/18723	0.0424322	0.380752	0.350943	SLIT1/DLC1	2	1.3723	6.09473
GO:0035303	regulation of dephosphorylation	4/192	128/18723	0.0428985	0.380752	0.350943	CAMTA1/CHP2/PPP1R17/DLC1	4	1.36756	3.04736
GO:0031345	negative regulation of cell projection organization	5/192	186/18723	0.0429532	0.380752	0.350943	DAB1/DNM3/EVL/SEMA6D/TBC1D7	5	1.367	2.62139
GO:0120032	regulation of plasma membrane bounded cell projection assembly	5/192	186/18723	0.0429532	0.380752	0.350943	DNM3/EVL/FAM98A/TBC1D7/PPP1R9A	5	1.367	2.62139
GO:0072332	intrinsic apoptotic signaling pathway by p53 class mediator	3/192	76/18723	0.0432781	0.380752	0.350943	KDM1A/WWOX/PRKN	3	1.36373	3.8493
GO:0140029	exocytic process	3/192	76/18723	0.0432781	0.380752	0.350943	STX3/UNC13C/EXOC4	3	1.36373	3.8493
GO:0002768	immune response-regulating cell surface receptor signaling pathway	7/192	315/18723	0.0441429	0.380752	0.350943	PDE4B/RAP1A/TRAF6/PRKCH/BCAR1/NFATC2/KLHL6	7	1.35514	2.16701
GO:0060491	regulation of cell projection assembly	5/192	188/18723	0.0446198	0.380752	0.350943	DNM3/EVL/FAM98A/TBC1D7/PPP1R9A	5	1.35047	2.5935
GO:0000380	alternative mRNA splicing, via spliceosome	3/192	77/18723	0.0447041	0.380752	0.350943	KDM1A/RBFOX3/CELF4	3	1.34965	3.79931
GO:0055117	regulation of cardiac muscle contraction	3/192	77/18723	0.0447041	0.380752	0.350943	PDE4B/CASQ2/RYR2	3	1.34965	3.79931
GO:0140056	organelle localization by membrane tethering	3/192	77/18723	0.0447041	0.380752	0.350943	STX3/UNC13C/EXOC4	3	1.34965	3.79931
GO:0014706	striated muscle tissue development	8/192	384/18723	0.0448439	0.380752	0.350943	RYR2/AKAP6/ALDH1A2/DNER/EYA2/RARB/SGCD/SGCZ	8	1.3483	2.03158
GO:0010737	protein kinase A signaling	2/192	33/18723	0.0448718	0.380752	0.350943	AKAP6/MROH2B	2	1.34803	5.91004
GO:0045920	negative regulation of exocytosis	2/192	33/18723	0.0448718	0.380752	0.350943	RAP1A/PRKN	2	1.34803	5.91004
GO:0120033	negative regulation of plasma membrane bounded cell projection assembly	2/192	33/18723	0.0448718	0.380752	0.350943	EVL/TBC1D7	2	1.34803	5.91004
GO:1901099	negative regulation of signal transduction in absence of ligand	2/192	33/18723	0.0448718	0.380752	0.350943	EYA2/CTNNA1	2	1.34803	5.91004
GO:1901380	negative regulation of potassium ion transmembrane transport	2/192	33/18723	0.0448718	0.380752	0.350943	CASQ2/CRBN	2	1.34803	5.91004
GO:1902692	regulation of neuroblast proliferation	2/192	33/18723	0.0448718	0.380752	0.350943	KDM1A/CTNNA1	2	1.34803	5.91004
GO:1904031	positive regulation of cyclin-dependent protein kinase activity	2/192	33/18723	0.0448718	0.380752	0.350943	STOX1/CCNK	2	1.34803	5.91004
GO:2001240	negative regulation of extrinsic apoptotic signaling pathway in absence of ligand	2/192	33/18723	0.0448718	0.380752	0.350943	EYA2/CTNNA1	2	1.34803	5.91004
GO:0003015	heart process	6/192	251/18723	0.0450835	0.381307	0.351454	PDE4B/CASQ2/RYR2/ADRA1D/SGCD/SGCZ	6	1.34598	2.33105
GO:0006612	protein targeting to membrane	4/192	131/18723	0.0460357	0.38659	0.356323	ZDHHC22/SNAP25-AS1/RTP2/SIL1	4	1.3369	2.97758
GO:0050853	B cell receptor signaling pathway	4/192	131/18723	0.0460357	0.38659	0.356323	PRKCH/BCAR1/NFATC2/KLHL6	4	1.3369	2.97758
GO:0043297	apical junction assembly	3/192	78/18723	0.0461533	0.38659	0.356323	PRKCH/CLDN8/CTNNA1	3	1.3358	3.7506
GO:0060828	regulation of canonical Wnt signaling pathway	6/192	253/18723	0.0465374	0.388557	0.358137	LGR6/BICC1/CCDC88C/PPM1N/RBMS3/PRKN	6	1.3322	2.31262
GO:0032743	positive regulation of interleukin-2 production	2/192	34/18723	0.047362	0.39014	0.359596	PDE4B/TRAF6	2	1.32457	5.73621
GO:0086004	regulation of cardiac muscle cell contraction	2/192	34/18723	0.047362	0.39014	0.359596	PDE4B/RYR2	2	1.32457	5.73621
GO:0086019	cell-cell signaling involved in cardiac conduction	2/192	34/18723	0.047362	0.39014	0.359596	CASQ2/RYR2	2	1.32457	5.73621
GO:1904893	negative regulation of receptor signaling pathway via STAT	2/192	34/18723	0.047362	0.39014	0.359596	DAB1/PTPRD	2	1.32457	5.73621
GO:0010770	positive regulation of cell morphogenesis involved in differentiation	3/192	79/18723	0.0476255	0.39014	0.359596	RELN/PTPRD/CUX2	3	1.32216	3.70312
GO:0051279	regulation of release of sequestered calcium ion into cytosol	3/192	79/18723	0.0476255	0.39014	0.359596	CASQ2/RYR2/AKAP6	3	1.32216	3.70312
GO:0032872	regulation of stress-activated MAPK cascade	5/192	192/18723	0.048068	0.39235	0.361633	TRAF6/MAP3K11/ULK4/SASH1/PRKN	5	1.31814	2.53947
GO:0046328	regulation of JNK cascade	4/192	133/18723	0.0481965	0.39235	0.361633	TRAF6/MAP3K11/ULK4/PRKN	4	1.31698	2.9328
GO:0009791	post-embryonic development	3/192	80/18723	0.0491207	0.39739	0.366278	SCN9A/SCUBE1/IGF2R	3	1.30874	3.65684
GO:0120193	tight junction organization	3/192	80/18723	0.0491207	0.39739	0.366278	PRKCH/CLDN8/MPDZ	3	1.30874	3.65684
GO:0001508	action potential	4/192	134/18723	0.0492977	0.397587	0.36646	KCNAB2/RYR2/AKAP6/SCN9A	4	1.30717	2.91091
GO:0045880	positive regulation of smoothened signaling pathway	2/192	35/18723	0.0499016	0.401215	0.369803	SCUBE1/CTNNA1	2	1.30189	5.57232

### Sheet: Cellular Component Enrichment
Supplementary Table 5. Enrichment analysis results
Cellular component enrichment analysis
ID	Description	GeneRatio	BgRatio	Pval	Adj.Pval	Qval	Gene	Count	Enrichment.Score	Fold.Enrichment
GO:0099572	postsynaptic specialization	14/195	356/19550	1.43111e-05	0.00210712	0.00167584	DAB1/PDE4B/DNM3/ABI1/LRRC4C/LRRTM4/TANC1/DRD3/GABRA2/GRID2/PPP1R9A/DLGAP2/MPDZ/PRKN	14	4.84433	3.94267
GO:0098984	neuron to neuron synapse	14/195	361/19550	1.67182e-05	0.00210712	0.00167584	DAB1/PDE4B/DNM3/ABI1/LRRC4C/LRRTM4/TANC1/DRD3/GRID2/PPP1R9A/DLGAP2/PTPRD/MPDZ/PRKN	14	4.77681	3.88806
GO:0034702	ion channel complex	12/195	282/19550	2.76074e-05	0.00210712	0.00167584	KCNAB2/PDE4B/CASQ2/RYR2/AKAP6/DPP10/SCN9A/GABRG1/GABRA2/GRID2/CNTNAP2/CHRNA5	12	4.55897	4.26623
GO:0014069	postsynaptic density	13/195	330/19550	2.8622e-05	0.00210712	0.00167584	DAB1/PDE4B/DNM3/ABI1/LRRC4C/LRRTM4/TANC1/DRD3/GRID2/PPP1R9A/DLGAP2/MPDZ/PRKN	13	4.5433	3.94949
GO:0032279	asymmetric synapse	13/195	335/19550	3.34464e-05	0.00210712	0.00167584	DAB1/PDE4B/DNM3/ABI1/LRRC4C/LRRTM4/TANC1/DRD3/GRID2/PPP1R9A/DLGAP2/MPDZ/PRKN	13	4.47565	3.89055
GO:1990351	transporter complex	13/195	381/19550	0.000123086	0.00523765	0.00416562	KCNAB2/PEX14/PDE4B/CASQ2/RYR2/AKAP6/DPP10/SCN9A/GABRG1/GABRA2/GRID2/CNTNAP2/CHRNA5	13	3.90979	3.42082
GO:0060076	excitatory synapse	5/195	49/19550	0.000125247	0.00523765	0.00416562	PDE4B/UNC13C/CNTN6/GRID2/PALLD	5	3.90223	10.2302
GO:0097060	synaptic membrane	13/195	384/19550	0.00013302	0.00523765	0.00416562	DNM3/LRRC4C/STX3/UNC13C/LRRTM4/CNTN6/SLC6A11/DRD3/GABRG1/GABRA2/GRID2/PTPRD/CHRNA5	13	3.87608	3.3941
GO:0030027	lamellipodium	9/195	202/19550	0.00020028	0.00700981	0.00557505	ABI1/STX3/EVL/BCAR1/UNC5C/PALLD/FAT1/CTNNA1/PPP1R9A	9	3.69836	4.46687
GO:0099240	intrinsic component of synaptic membrane	8/195	163/19550	0.000235971	0.0074331	0.00591171	LRRC4C/LRRTM4/CNTN6/SLC6A11/DRD3/GABRA2/GRID2/PTPRD	8	3.62714	4.92056
GO:1902495	transmembrane transporter complex	12/195	366/19550	0.000322528	0.00805966	0.00641002	KCNAB2/PDE4B/CASQ2/RYR2/AKAP6/DPP10/SCN9A/GABRG1/GABRA2/GRID2/CNTNAP2/CHRNA5	12	3.49143	3.2871
GO:0098688	parallel fiber to Purkinje cell synapse	3/195	14/19550	0.000328004	0.00805966	0.00641002	UNC13C/CNTN6/GRID2	3	3.48412	21.4835
GO:0031252	cell leading edge	13/195	422/19550	0.000332621	0.00805966	0.00641002	ABI1/STX3/EVL/BCAR1/GABRG1/GABRA2/UNC5C/PALLD/FAT1/CTNNA1/PPP1R9A/CNTNAP2/DLC1	13	3.47805	3.08847
GO:0030426	growth cone	8/195	177/19550	0.000411082	0.00924935	0.00735621	ABI1/STX3/RASGRF1/ZNF804A/UNC5C/PALLD/PPP1R9A/EXOC4	8	3.38607	4.53136
GO:0042383	sarcolemma	7/195	138/19550	0.00047552	0.00998592	0.00794202	RYR2/AKAP6/RTN2/SGCD/SGCZ/CIB2/FER1L5	7	3.32283	5.08547
GO:0030427	site of polarized growth	8/195	183/19550	0.000512985	0.0100994	0.00803227	ABI1/STX3/RASGRF1/ZNF804A/UNC5C/PALLD/PPP1R9A/EXOC4	8	3.2899	4.38279
GO:0033017	sarcoplasmic reticulum membrane	4/195	40/19550	0.00066232	0.0122724	0.00976051	CASQ2/RYR2/AKAP6/RTN2	4	3.17893	10.0256
GO:0150034	distal axon	10/195	294/19550	0.000765249	0.0129494	0.0102989	ABI1/STX3/UNC13C/RASGRF1/TANC1/ZNF804A/UNC5C/PALLD/PPP1R9A/EXOC4	10	3.1162	3.41008
GO:0099699	integral component of synaptic membrane	7/195	150/19550	0.000781074	0.0129494	0.0102989	LRRC4C/LRRTM4/SLC6A11/DRD3/GABRA2/GRID2/PTPRD	7	3.10731	4.67863
GO:0099060	integral component of postsynaptic specialization membrane	5/195	75/19550	0.00091976	0.0144862	0.0115212	LRRC4C/LRRTM4/DRD3/GABRA2/GRID2	5	3.03633	6.68376
GO:0098948	intrinsic component of postsynaptic specialization membrane	5/195	78/19550	0.00109829	0.0163271	0.0129853	LRRC4C/LRRTM4/DRD3/GABRA2/GRID2	5	2.95928	6.42669
GO:0099055	integral component of postsynaptic membrane	6/195	117/19550	0.00114031	0.0163271	0.0129853	LRRC4C/LRRTM4/SLC6A11/DRD3/GABRA2/GRID2	6	2.94298	5.14135
GO:0034703	cation channel complex	8/195	210/19550	0.00125414	0.0171762	0.0136606	KCNAB2/PDE4B/CASQ2/RYR2/AKAP6/DPP10/SCN9A/CNTNAP2	8	2.90166	3.81929
GO:0099061	integral component of postsynaptic density membrane	4/195	48/19550	0.00132532	0.0172339	0.0137065	LRRC4C/LRRTM4/DRD3/GRID2	4	2.87768	8.3547
GO:0098936	intrinsic component of postsynaptic membrane	6/195	122/19550	0.00141465	0.0172339	0.0137065	LRRC4C/LRRTM4/SLC6A11/DRD3/GABRA2/GRID2	6	2.84935	4.93064
GO:0005911	cell-cell junction	13/195	494/19550	0.00142248	0.0172339	0.0137065	STX3/CADM1/CDH24/AKAP6/CCDC85C/PARD3B/CLDN8/BAIAP2L2/FAT1/CTNNA1/TSPAN33/CNTNAP2/MPDZ	13	2.84695	2.63833
GO:0099146	intrinsic component of postsynaptic density membrane	4/195	51/19550	0.00166304	0.0194022	0.015431	LRRC4C/LRRTM4/DRD3/GRID2	4	2.7791	7.86325
GO:0045211	postsynaptic membrane	9/195	277/19550	0.00190894	0.0212346	0.0168884	DNM3/LRRC4C/LRRTM4/SLC6A11/DRD3/GABRG1/GABRA2/GRID2/CHRNA5	9	2.71921	3.25743
GO:0030018	Z disc	6/195	130/19550	0.00195493	0.0212346	0.0168884	PDE4B/CASQ2/RYR2/MYPN/RTN2/PALLD	6	2.70887	4.62722
GO:0098978	glutamatergic synapse	10/195	338/19550	0.00216457	0.022728	0.0180761	RAP1A/DNM3/LRRC4C/STX3/LRRTM4/DRD3/GRID2/PPP1R9A/DLGAP2/PTPRD	10	2.66463	2.96617
GO:0031674	I band	6/195	141/19550	0.00293641	0.0298377	0.0237306	PDE4B/CASQ2/RYR2/MYPN/RTN2/PALLD	6	2.53218	4.26623
GO:0016342	catenin complex	3/195	31/19550	0.003576	0.0352013	0.0279963	CDH24/CDH13/CTNNA1	3	2.4466	9.70223
GO:0005938	cell cortex	9/195	308/19550	0.00386766	0.0369186	0.0293621	RHOBTB1/STOX1/TRAF6/UNC13C/PARD3B/PPP1R9A/EXOC4/DLC1/CIB2	9	2.41255	2.92957
GO:0034704	calcium channel complex	4/195	65/19550	0.00404398	0.0374663	0.0297977	PDE4B/CASQ2/RYR2/AKAP6	4	2.39319	6.16963
GO:0044224	juxtaparanode region of axon	2/195	10/19550	0.00422569	0.0380312	0.030247	KCNAB2/CNTNAP2	2	2.3741	20.0513
GO:0098982	GABA-ergic synapse	4/195	69/19550	0.00500712	0.0438123	0.0348448	CDH13/SLC6A11/DRD3/GABRA2	4	2.30041	5.81197
GO:0016529	sarcoplasmic reticulum	4/195	70/19550	0.00526989	0.0448653	0.0356823	CASQ2/RYR2/AKAP6/RTN2	4	2.2782	5.72894
GO:0099634	postsynaptic specialization membrane	5/195	117/19550	0.00638644	0.0529402	0.0421045	LRRC4C/LRRTM4/DRD3/GABRA2/GRID2	5	2.19474	4.28446
GO:0098858	actin-based cell projection	7/195	221/19550	0.00684509	0.0552872	0.0439711	ABI1/WWOX/UNC5C/FAT1/PPP1R9A/EXOC4/CIB2	7	2.16462	3.17554
GO:0016528	sarcoplasm	4/195	79/19550	0.00805906	0.0622019	0.0494705	CASQ2/RYR2/AKAP6/RTN2	4	2.09372	5.07627
GO:0019897	extrinsic component of plasma membrane	6/195	174/19550	0.00809612	0.0622019	0.0494705	KCNAB2/CDH24/CDH13/OSBPL2/SCUBE1/CTNNA1	6	2.09172	3.45712
GO:0005925	focal adhesion	10/195	418/19550	0.00942498	0.0702186	0.0558463	HSPG2/EVL/BCAR1/CDH13/MAPRE2/PALLD/FAT1/CTNNA1/IGF2R/DLC1	10	2.02572	2.39848
GO:0030118	clathrin coat	3/195	44/19550	0.00958539	0.0702186	0.0558463	BAIAP2L2/AP3B1/IGF2R	3	2.01839	6.83566
GO:0005901	caveola	4/195	84/19550	0.00996049	0.0713081	0.0567129	AKAP6/CDH13/CTNNA1/DLC1	4	2.00172	4.77411
GO:0030055	cell-substrate junction	10/195	425/19550	0.0105068	0.0735479	0.0584943	HSPG2/EVL/BCAR1/CDH13/MAPRE2/PALLD/FAT1/CTNNA1/IGF2R/DLC1	10	1.97853	2.35897
GO:0098839	postsynaptic density membrane	4/195	89/19550	0.0121314	0.0800559	0.0636702	LRRC4C/LRRTM4/DRD3/GRID2	4	1.91609	4.50591
GO:0032045	guanyl-nucleotide exchange factor complex	2/195	17/19550	0.012199	0.0800559	0.0636702	RAP1A/RASGRP3	2	1.91368	11.7949
GO:0043083	synaptic cleft	2/195	17/19550	0.012199	0.0800559	0.0636702	DNM3/LAMA5	2	1.91368	11.7949
GO:1902773	GTPase activator complex	2/195	18/19550	0.0136346	0.0876511	0.0697108	RAP1A/RASGRP3	2	1.86536	11.1396
GO:0030315	T-tubule	3/195	51/19550	0.0143274	0.0887633	0.0705954	AKAP6/RTN2/FER1L5	3	1.84383	5.89744
GO:0016010	dystrophin-associated glycoprotein complex	2/195	19/19550	0.0151397	0.0887633	0.0705954	SGCD/SGCZ	2	1.81988	10.5533
GO:0090665	glycoprotein complex	2/195	19/19550	0.0151397	0.0887633	0.0705954	SGCD/SGCZ	2	1.81988	10.5533
GO:1902711	GABA-A receptor complex	2/195	19/19550	0.0151397	0.0887633	0.0705954	GABRG1/GABRA2	2	1.81988	10.5533
GO:0043296	apical junction complex	5/195	145/19550	0.0152166	0.0887633	0.0705954	CCDC85C/PARD3B/CLDN8/CTNNA1/MPDZ	5	1.81768	3.45712
GO:0042734	presynaptic membrane	5/195	146/19550	0.0156325	0.0895315	0.0712063	STX3/UNC13C/CNTN6/SLC6A11/PTPRD	5	1.80597	3.43344
GO:1902710	GABA receptor complex	2/195	20/19550	0.0167126	0.0940086	0.0747671	GABRG1/GABRA2	2	1.77695	10.0256
GO:0016327	apicolateral plasma membrane	2/195	21/19550	0.018352	0.101419	0.0806608	CLDN8/MPDZ	2	1.73632	9.54823
GO:0030017	sarcomere	6/195	211/19550	0.0193929	0.105323	0.0837659	PDE4B/CASQ2/RYR2/MYPN/RTN2/PALLD	6	1.71236	2.85089
GO:0030175	filopodium	4/195	107/19550	0.0223562	0.119359	0.0949291	ABI1/UNC5C/FAT1/PPP1R9A	4	1.6506	3.7479
GO:0032589	neuron projection membrane	3/195	62/19550	0.0240369	0.126194	0.100365	GABRG1/GABRA2/CNTNAP2	3	1.61912	4.85112
GO:0070382	exocytic vesicle	6/195	224/19550	0.0251139	0.129686	0.103142	PDE4B/STX3/RAB3IL1/UNC13C/SYNPR/GABRA2	6	1.60009	2.68544
GO:0005912	adherens junction	5/195	170/19550	0.0279851	0.142182	0.113081	CDH24/CCDC85C/PARD3B/CTNNA1/TSPAN33	5	1.55307	2.94872
GO:0030016	myofibril	6/195	231/19550	0.0286174	0.142605	0.113417	PDE4B/CASQ2/RYR2/MYPN/RTN2/PALLD	6	1.54337	2.60406
GO:0044853	plasma membrane raft	4/195	116/19550	0.0289737	0.142605	0.113417	AKAP6/CDH13/CTNNA1/DLC1	4	1.538	3.45712
GO:0031594	neuromuscular junction	3/195	70/19550	0.032851	0.157497	0.125261	UNC13C/LAMA5/PPP1R9A	3	1.48345	4.2967
GO:0043292	contractile fiber	6/195	239/19550	0.0329994	0.157497	0.125261	PDE4B/CASQ2/RYR2/MYPN/RTN2/PALLD	6	1.48149	2.5169
GO:0005923	bicellular tight junction	4/195	122/19550	0.0339661	0.159691	0.127006	CCDC85C/PARD3B/CLDN8/MPDZ	4	1.46895	3.2871
GO:0044291	cell-cell contact zone	3/195	72/19550	0.0352833	0.163303	0.129879	AKAP6/BAIAP2L2/CTNNA1	3	1.45243	4.17735
GO:0019898	extrinsic component of membrane	7/195	309/19550	0.0357712	0.163303	0.129879	KCNAB2/CDH24/CDH13/OSBPL2/SCUBE1/JAKMIP1/CTNNA1	7	1.44647	2.27118
GO:0043197	dendritic spine	5/195	183/19550	0.0367003	0.165151	0.131348	PDE4B/DNM3/ZNF804A/GRID2/PPP1R9A	5	1.43533	2.73925
GO:0044309	neuron spine	5/195	184/19550	0.0374324	0.166073	0.132082	PDE4B/DNM3/ZNF804A/GRID2/PPP1R9A	5	1.42675	2.72436
GO:0098889	intrinsic component of presynaptic membrane	3/195	75/19550	0.0391013	0.171068	0.136054	CNTN6/SLC6A11/PTPRD	3	1.40781	4.01026
GO:0070160	tight junction	4/195	129/19550	0.0403857	0.174267	0.138598	CCDC85C/PARD3B/CLDN8/MPDZ	4	1.39377	3.10873
GO:0098685	Schaffer collateral - CA1 synapse	3/195	78/19550	0.0431206	0.183554	0.145984	LRRC4C/STX3/PTPRD	3	1.36532	3.85602
GO:0008076	voltage-gated potassium channel complex	3/195	79/19550	0.0445046	0.18446	0.146705	KCNAB2/DPP10/CNTNAP2	3	1.3516	3.80721
GO:0030864	cortical actin cytoskeleton	3/195	79/19550	0.0445046	0.18446	0.146705	PPP1R9A/DLC1/CIB2	3	1.3516	3.80721
GO:0030285	integral component of synaptic vesicle membrane	2/195	35/19550	0.047496	0.194302	0.154532	SYNPR/GABRA2	2	1.32334	5.72894

### Sheet: Molecular Function Enrichment
Supplementary Table 5. Enrichment analysis results
Molecular function enrichment analysis
ID	Description	GeneRatio	BgRatio	Pval	Adj.Pval	Qval	Gene	Count	Enrichment.Score	Fold.Enrichment
GO:0098960	postsynaptic neurotransmitter receptor activity	5/190	62/18368	0.000450938	0.0647018	0.0576292	DRD3/GABRG1/GABRA2/GRID2/CHRNA5	5	3.34588	7.79626
GO:0004115	3',5'-cyclic-AMP phosphodiesterase activity	3/190	15/18368	0.000452295	0.0647018	0.0576292	PDE4B/PDE3A/PDE1C	3	3.34458	19.3347
GO:0044325	transmembrane transporter binding	7/190	133/18368	0.000471354	0.0647018	0.0576292	KCNAB2/PDE4B/RYR2/AKAP6/DPP10/CRBN/PPP1R9A	7	3.32665	5.08809
GO:0030169	low-density lipoprotein particle binding	3/190	17/18368	0.000665734	0.0647018	0.0576292	LIPC/CDH13/COLEC12	3	3.1767	17.0601
GO:0031435	mitogen-activated protein kinase kinase kinase binding	3/190	18/18368	0.00079282	0.0647018	0.0576292	TRAF6/MAP3K11/SASH1	3	3.10083	16.1123
GO:0022836	gated channel activity	11/190	340/18368	0.000853211	0.0647018	0.0576292	KCNAB2/KCNN3/RYR2/KCNK7/TMEM63C/PIEZO2/SCN9A/GABRG1/GABRA2/GRID2/CHRNA5	11	3.06894	3.12768
GO:1904315	transmitter-gated ion channel activity involved in regulation of postsynaptic membrane potential	4/190	44/18368	0.00108983	0.070839	0.0630955	GABRG1/GABRA2/GRID2/CHRNA5	4	2.96264	8.78852
GO:0099529	neurotransmitter receptor activity involved in regulation of postsynaptic membrane potential	4/190	47/18368	0.00139785	0.0712388	0.0634516	GABRG1/GABRA2/GRID2/CHRNA5	4	2.85454	8.22755
GO:0098632	cell-cell adhesion mediator activity	4/190	49/18368	0.00163403	0.0712388	0.0634516	MYPN/LRRC4C/CNTN6/PALLD	4	2.78674	7.89173
GO:0004114	3',5'-cyclic-nucleotide phosphodiesterase activity	3/190	23/18368	0.0016565	0.0712388	0.0634516	PDE4B/PDE3A/PDE1C	3	2.78081	12.6096
GO:0030165	PDZ domain binding	5/190	84/18368	0.00179189	0.0712388	0.0634516	CADM1/CCDC88C/GRID2/EXOC4/PRKN	5	2.74669	5.75439
GO:0001965	G-protein alpha-subunit binding	3/190	24/18368	0.00187883	0.0712388	0.0634516	CCDC88C/SASH1/IGF2R	3	2.72611	12.0842
GO:0004112	cyclic-nucleotide phosphodiesterase activity	3/190	25/18368	0.00211889	0.0741611	0.0660544	PDE4B/PDE3A/PDE1C	3	2.67389	11.6008
GO:0017124	SH3 domain binding	6/190	130/18368	0.00233912	0.0760213	0.0677113	ABI1/MYPN/ADAM12/EVL/BCAR1/PRKN	6	2.63095	4.46186
GO:0005096	GTPase activator activity	12/190	462/18368	0.00320427	0.0818388	0.0728928	RAP1A/RAB3IL1/CCDC88C/BNIP2/RASGRF1/RASGRP3/DEPDC5/ARHGEF28/DOCK2/TBC1D7/DLC1/FAM13A	12	2.49427	2.511
GO:0098631	cell adhesion mediator activity	4/190	59/18368	0.00323985	0.0818388	0.0728928	MYPN/LRRC4C/CNTN6/PALLD	4	2.48947	6.55415
GO:0022824	transmitter-gated ion channel activity	4/190	60/18368	0.00344363	0.0818388	0.0728928	GABRG1/GABRA2/GRID2/CHRNA5	4	2.46298	6.44491
GO:0022835	transmitter-gated channel activity	4/190	60/18368	0.00344363	0.0818388	0.0728928	GABRG1/GABRA2/GRID2/CHRNA5	4	2.46298	6.44491
GO:0015276	ligand-gated ion channel activity	6/190	143/18368	0.003753	0.0818388	0.0728928	KCNN3/RYR2/GABRG1/GABRA2/GRID2/CHRNA5	6	2.42562	4.05624
GO:0022834	ligand-gated channel activity	6/190	143/18368	0.003753	0.0818388	0.0728928	KCNN3/RYR2/GABRG1/GABRA2/GRID2/CHRNA5	6	2.42562	4.05624
GO:0071813	lipoprotein particle binding	3/190	31/18368	0.00395704	0.0818388	0.0728928	LIPC/CDH13/COLEC12	3	2.40263	9.35552
GO:0071814	protein-lipid complex binding	3/190	31/18368	0.00395704	0.0818388	0.0728928	LIPC/CDH13/COLEC12	3	2.40263	9.35552
GO:0030695	GTPase regulator activity	12/190	488/18368	0.00494359	0.0927789	0.082637	RAP1A/RAB3IL1/CCDC88C/BNIP2/RASGRF1/RASGRP3/DEPDC5/ARHGEF28/DOCK2/TBC1D7/DLC1/FAM13A	12	2.30596	2.37722
GO:0060589	nucleoside-triphosphatase regulator activity	12/190	488/18368	0.00494359	0.0927789	0.082637	RAP1A/RAB3IL1/CCDC88C/BNIP2/RASGRF1/RASGRP3/DEPDC5/ARHGEF28/DOCK2/TBC1D7/DLC1/FAM13A	12	2.30596	2.37722
GO:0005216	ion channel activity	11/190	432/18368	0.00544614	0.0927789	0.082637	KCNAB2/KCNN3/RYR2/KCNK7/TMEM63C/PIEZO2/SCN9A/GABRG1/GABRA2/GRID2/CHRNA5	11	2.26391	2.4616
GO:0008503	benzodiazepine receptor activity	2/190	11/18368	0.00550556	0.0927789	0.082637	GABRG1/GABRA2	2	2.2592	17.577
GO:0042608	T cell receptor binding	2/190	11/18368	0.00550556	0.0927789	0.082637	DOCK2/HLA-E	2	2.2592	17.577
GO:0015631	tubulin binding	10/190	375/18368	0.00578889	0.0933803	0.0831728	PEX14/PDE4B/DNM3/CCDC88C/TTBK2/MAPRE2/JAKMIP1/UNC5C/DPYSL2/PRKN	10	2.2374	2.57796
GO:0030594	neurotransmitter receptor activity	5/190	111/18368	0.00595171	0.0933803	0.0831728	DRD3/GABRG1/GABRA2/GRID2/CHRNA5	5	2.22536	4.35467
GO:0005230	extracellular ligand-gated ion channel activity	4/190	73/18368	0.00692935	0.100158	0.0892093	GABRG1/GABRA2/GRID2/CHRNA5	4	2.15931	5.29719
GO:0005501	retinoid binding	3/190	38/18368	0.00704406	0.100158	0.0892093	ABCA4/ALDH1A2/IGF2R	3	2.15218	7.63213
GO:0019840	isoprenoid binding	3/190	38/18368	0.00704406	0.100158	0.0892093	ABCA4/ALDH1A2/IGF2R	3	2.15218	7.63213
GO:0022851	GABA-gated chloride ion channel activity	2/190	13/18368	0.00770251	0.106201	0.0945922	GABRG1/GABRA2	2	2.11337	14.8729
GO:0005085	guanyl-nucleotide exchange factor activity	7/190	223/18368	0.00865555	0.115832	0.10317	RAP1A/RAB3IL1/CCDC88C/RASGRF1/RASGRP3/ARHGEF28/DOCK2	7	2.06271	3.0346
GO:0019992	diacylglycerol binding	2/190	14/18368	0.00892549	0.116031	0.103348	UNC13C/RASGRP3	2	2.04937	13.8105
GO:0005237	inhibitory extracellular ligand-gated ion channel activity	2/190	15/18368	0.0102291	0.12579	0.11204	GABRG1/GABRA2	2	1.99016	12.8898
GO:0051371	muscle alpha-actinin binding	2/190	15/18368	0.0102291	0.12579	0.11204	MYPN/PALLD	2	1.99016	12.8898
GO:0015267	channel activity	11/190	480/18368	0.011509	0.13245	0.117972	KCNAB2/KCNN3/RYR2/KCNK7/TMEM63C/PIEZO2/SCN9A/GABRG1/GABRA2/GRID2/CHRNA5	11	1.93896	2.21544
GO:0004698	calcium-dependent protein kinase C activity	2/190	16/18368	0.0116114	0.13245	0.117972	PRKCH/PRKD3	2	1.93511	12.0842
GO:0022803	passive transmembrane transporter activity	11/190	481/18368	0.0116751	0.13245	0.117972	KCNAB2/KCNN3/RYR2/KCNK7/TMEM63C/PIEZO2/SCN9A/GABRG1/GABRA2/GRID2/CHRNA5	11	1.93274	2.21083
GO:0004864	protein phosphatase inhibitor activity	3/190	46/18368	0.0119351	0.13245	0.117972	PHACTR1/PHACTR2/PPP1R17	3	1.92317	6.30481
GO:0004697	protein kinase C activity	2/190	17/18368	0.0130709	0.141601	0.126122	PRKCH/PRKD3	2	1.8837	11.3734
GO:0019888	protein phosphatase regulator activity	4/190	89/18368	0.0136909	0.144469	0.128677	PPP2R2B/PHACTR1/PHACTR2/PPP1R17	4	1.86357	4.34488
GO:0019212	phosphatase inhibitor activity	3/190	49/18368	0.0141634	0.144469	0.128677	PHACTR1/PHACTR2/PPP1R17	3	1.84883	5.9188
GO:0050811	GABA receptor binding	2/190	18/18368	0.0146056	0.144469	0.128677	JAKMIP1/GABRG1	2	1.83548	10.7415
GO:0099095	ligand-gated anion channel activity	2/190	18/18368	0.0146056	0.144469	0.128677	GABRG1/GABRA2	2	1.83548	10.7415
GO:0004890	GABA-A receptor activity	2/190	19/18368	0.016214	0.151168	0.134644	GABRG1/GABRA2	2	1.79011	10.1762
GO:0016918	retinal binding	2/190	19/18368	0.016214	0.151168	0.134644	ABCA4/ALDH1A2	2	1.79011	10.1762
GO:0004879	nuclear receptor activity	3/190	52/18368	0.0166119	0.151168	0.134644	ESRRG/RARB/RORB	3	1.77958	5.57733
GO:0098531	ligand-activated transcription factor activity	3/190	52/18368	0.0166119	0.151168	0.134644	ESRRG/RARB/RORB	3	1.77958	5.57733
GO:0015459	potassium channel regulator activity	3/190	54/18368	0.0183676	0.163868	0.145955	KCNAB2/DPP10/SGK1	3	1.73595	5.37076
GO:0051010	microtubule plus-end binding	2/190	21/18368	0.019645	0.171894	0.153104	TTBK2/MAPRE2	2	1.70675	9.20702
GO:0016917	GABA receptor activity	2/190	22/18368	0.0214644	0.18427	0.164127	GABRG1/GABRA2	2	1.66828	8.78852
GO:0008017	microtubule binding	7/190	271/18368	0.0229196	0.191441	0.170514	PEX14/DNM3/CCDC88C/TTBK2/MAPRE2/JAKMIP1/DPYSL2	7	1.63979	2.49711
GO:0009931	calcium-dependent protein serine/threonine kinase activity	2/190	23/18368	0.0233508	0.191441	0.170514	PRKCH/PRKD3	2	1.6317	8.40641
GO:0005261	cation channel activity	8/190	335/18368	0.0235619	0.191441	0.170514	KCNAB2/KCNN3/RYR2/KCNK7/TMEM63C/PIEZO2/SCN9A/CHRNA5	8	1.62779	2.30863
GO:0019208	phosphatase regulator activity	4/190	107/18368	0.0251078	0.198496	0.176798	PPP2R2B/PHACTR1/PHACTR2/PPP1R17	4	1.60019	3.61397
GO:0010857	calcium-dependent protein kinase activity	2/190	24/18368	0.0253028	0.198496	0.176798	PRKCH/PRKD3	2	1.59683	8.05614
GO:0005227	calcium activated cation channel activity	2/190	25/18368	0.0273188	0.204631	0.182262	KCNN3/TMEM63C	2	1.56354	7.73389
GO:0034237	protein kinase A regulatory subunit binding	2/190	25/18368	0.0273188	0.204631	0.182262	RYR2/AKAP6	2	1.56354	7.73389
GO:0047485	protein N-terminus binding	4/190	110/18368	0.027434	0.204631	0.182262	PEX14/TRAF6/TAF11/EXOC4	4	1.56171	3.51541
GO:0008201	heparin binding	5/190	166/18368	0.0292817	0.21489	0.1914	LGR6/SLIT1/NAV2/LIPC/PCOLCE	5	1.5334	2.91186
GO:0003712	transcription coregulator activity	10/190	489/18368	0.0312421	0.224207	0.199698	CAMTA1/PEX14/KDM1A/ZMIZ1/MAML2/WWOX/EID2/TOX2/TAF11/PRKN	10	1.50526	1.97697
GO:0051393	alpha-actinin binding	2/190	27/18368	0.0315368	0.224207	0.199698	MYPN/PALLD	2	1.50118	7.16101
GO:0070325	lipoprotein particle receptor binding	2/190	28/18368	0.0337357	0.23615	0.210336	HSPG2/RELN	2	1.47191	6.90526
GO:0016645	oxidoreductase activity, acting on the CH-NH group of donors	2/190	29/18368	0.0359928	0.248132	0.221008	MTHFD2L/DMGDH	2	1.44378	6.66715
GO:0008157	protein phosphatase 1 binding	2/190	31/18368	0.0406754	0.276228	0.246033	PHACTR1/PPP1R9A	2	1.39067	6.23701
GO:0001227	DNA-binding transcription repressor activity, RNA polymerase II-specific	7/190	310/18368	0.0427025	0.284198	0.253132	NFATC3/ZNF19/ZFHX3/NFATC2/ETV7/TRPS1/CUX2	7	1.36955	2.18295
GO:0031624	ubiquitin conjugating enzyme binding	2/190	32/18368	0.0430982	0.284198	0.253132	TRAF6/PRKN	2	1.36554	6.04211
GO:0001217	DNA-binding transcription repressor activity	7/190	313/18368	0.0445735	0.289728	0.258057	NFATC3/ZNF19/ZFHX3/NFATC2/ETV7/TRPS1/CUX2	7	1.35092	2.16203
