## Supplementary Table 6 for "The Association Between Oral Microbiota and Chronic Obstructive Pulmonary Disease: An Integrated Study of Genetic Causal Inference and Bioinformatics Analysis" (part 1 of 2)

### Sheet: CellType Cluster
Supplementary Table 5. scRNA-seq analysis
Cell type and cluster correspondenc e from scRNA-seq analysis
Celltype	Cluster
T cell	0
Lymphoid cell	1
Endothelial cell	2
Neutrophil	3
Macrophage	4
Fibroblast	5
Mesothelial cell	6
Epithelial cell	7
Capillary aerocyte	8
B cell	9
Pulmonary alveolar type II cell	10
Basal cell	11
Ciliated cell	12

### Sheet: scDEGs analysis 
Supplementary Table 5. scRNA-seq analysis
scRNA-seq differential expression analysis results
Cluster	Pval	Avg_log2FC	Pct.1	Pct.2	Adj.Pval	Gene	Celltype
13	0	3.64218	0.872	0.063	0	CD3D	T cell
13	0	4.34282	0.847	0.078	0	TRAC	T cell
13	0	2.94316	0.895	0.131	0	CD3E	T cell
13	0	3.18609	0.771	0.059	0	CD3G	T cell
13	0	2.87461	0.849	0.168	0	CD2	T cell
13	0	2.16952	0.961	0.349	0	IL32	T cell
13	0	3.09151	0.798	0.188	0	TRBC2	T cell
13	0	2.28899	0.844	0.257	0	CD69	T cell
13	0	-5.75447	0.051	0.602	0	IFITM3	T cell
13	0	1.93887	0.88	0.33	0	CXCR4	T cell
13	0	2.01268	0.904	0.361	0	CD52	T cell
13	0	3.43421	0.591	0.077	0	LTB	T cell
13	0	1.83067	0.696	0.186	0	IL7R	T cell
13	0	-5.02732	0.092	0.584	0	CST3	T cell
13	0	1.48795	0.858	0.374	0	CORO1A	T cell
13	0	2.06607	0.668	0.186	0	ACAP1	T cell
13	0	2.01107	0.64	0.167	0	LCK	T cell
13	0	2.04133	0.642	0.169	0	RGS1	T cell
13	0	-3.70184	0.149	0.613	0	CEBPD	T cell
13	0	1.27964	0.83	0.374	0	CD48	T cell
13	0	1.18232	0.964	0.51	0	PTPRC	T cell
13	0	1.43166	0.775	0.322	0	FYB1	T cell
13	0	2.28109	0.606	0.154	0	CLEC2D	T cell
13	0	1.96116	0.564	0.127	0	SPOCK2	T cell
13	0	0.56867	0.708	0.284	0	COTL1	T cell
13	0	0.983066	0.691	0.267	0	CCL5	T cell
13	0	2.23257	0.599	0.176	0	TUBA4A	T cell
13	0	-3.16632	0.113	0.533	0	APLP2	T cell
13	0	1.47298	0.73	0.321	0	TNFAIP3	T cell
13	0	-6.61859	0.013	0.419	0	MARCKS	T cell
13	0	3.17696	0.466	0.065	0	CD6	T cell
13	0	-6.1804	0.031	0.431	0	IGFBP7	T cell
13	0	-2.85418	0.163	0.562	0	LAPTM4A	T cell
13	0	2.59783	0.493	0.095	0	CD96	T cell
13	0	-2.88163	0.265	0.66	0	PSAP	T cell
13	0	2.09646	0.569	0.175	0	EML4	T cell
13	0	-4.42921	0.072	0.462	0	TYROBP	T cell
13	0	1.25804	0.682	0.293	0	IKZF1	T cell
13	0	-5.37411	0.031	0.42	0	GSN	T cell
13	0	1.39919	0.733	0.345	0	STK17B	T cell
13	0	1.28219	0.676	0.289	0	CYTIP	T cell
13	0	2.77328	0.466	0.079	0	ITK	T cell
13	0	2.77487	0.486	0.099	0	AC058791.1	T cell
13	0	0.812344	0.694	0.308	0	ARL4C	T cell
13	0	1.83761	0.578	0.195	0	MZT2A	T cell
13	0	-7.93143	0.016	0.398	0	TIMP3	T cell
13	0	0.732158	0.785	0.404	0	HCST	T cell
13	0	1.82658	0.583	0.204	0	PLP2	T cell
13	0	-4.85357	0.051	0.425	0	FCER1G	T cell
13	0	1.30942	0.653	0.283	0	EVL	T cell
13	0	2.24859	0.514	0.144	0	PBXIP1	T cell
13	0	1.64019	0.605	0.235	0	DUSP2	T cell
13	0	1.17595	0.707	0.337	0	PPP2R5C	T cell
13	0	-1.90517	0.441	0.807	0	CD63	T cell
13	0	1.6375	0.588	0.224	0	STK17A	T cell
13	0	3.81534	0.397	0.034	0	GPR171	T cell
13	0	1.32672	0.588	0.226	0	IL2RG	T cell
13	0	0.724574	0.781	0.421	0	ETS1	T cell
13	0	2.79963	0.426	0.068	0	BCL11B	T cell
13	0	1.95002	0.55	0.194	0	CYTOR	T cell
13	0	-4.49115	0.043	0.399	0	ETS2	T cell
13	0	1.06481	0.561	0.208	0	SAMSN1	T cell
13	0	1.4046	0.585	0.232	0	ICAM3	T cell
13	0	-3.33048	0.08	0.432	0	SERPINB6	T cell
13	0	-6.76997	0.01	0.361	0	TCF4	T cell
13	0	2.7177	0.424	0.075	0	TENT5C	T cell
13	0	1.71115	0.53	0.182	0	EMB	T cell
13	0	1.57227	0.593	0.246	0	LEPROTL1	T cell
13	0	-3.44626	0.066	0.413	0	FCGRT	T cell
13	0	-1.86984	0.273	0.619	0	RTN4	T cell
13	0	1.04708	0.678	0.336	0	LSP1	T cell
13	0	-4.20726	0.038	0.38	0	ALDH2	T cell
13	0	1.46789	0.623	0.281	0	UBE2S	T cell
13	0	2.30171	0.44	0.099	0	RASGRP1	T cell
13	0	1.53565	0.892	0.552	0	SRSF7	T cell
13	0	-3.00005	0.159	0.499	0	NPC2	T cell
13	0	1.91628	0.462	0.124	0	RHOH	T cell
13	0	0.660063	0.746	0.408	0	CD37	T cell
13	0	-7.43199	0.015	0.352	0	CAV1	T cell
13	0	1.63983	0.542	0.206	0	TRBC1	T cell
13	0	3.11936	0.382	0.05	0	RCAN3	T cell
13	0	1.36023	0.67	0.338	0	LDHB	T cell
13	0	-6.77575	0.013	0.345	0	EMP2	T cell
13	0	1.68816	0.498	0.166	0	IKZF3	T cell
13	0	-2.65682	0.121	0.452	0	QKI	T cell
13	0	0.890537	0.614	0.283	0	ALOX5AP	T cell
13	0	1.8603	0.49	0.159	0	FAM129A	T cell
13	0	-1.90097	0.372	0.702	0	GSTP1	T cell
13	0	-2.7931	0.123	0.452	0	ASAH1	T cell
13	0	-7.78512	0.015	0.344	0	SPARCL1	T cell
13	0	-3.12739	0.086	0.415	0	DPYSL2	T cell
13	0	5.44012	0.336	0.008	0	TRAT1	T cell
13	0	1.24606	0.627	0.301	0	CDC42SE2	T cell
13	0	-7.79977	0.008	0.332	0	CAVIN2	T cell
13	0	-3.27624	0.086	0.409	0	GRN	T cell
13	0	2.66348	0.397	0.077	0	LINC01871	T cell
13	0	-3.73275	0.071	0.391	0	CD59	T cell
13	0	1.54693	0.492	0.172	0	SKAP1	T cell
13	0	4.29532	0.338	0.019	0	THEMIS	T cell
13	0	-2.54987	0.112	0.431	0	YBX3	T cell
13	0	-6.2193	0.04	0.357	0	A2M	T cell
13	0	-3.01398	0.061	0.377	0	PTPN12	T cell
13	0	1.29533	0.605	0.29	0	PIK3IP1	T cell
13	0	-6.78943	0.031	0.346	0	EPAS1	T cell
13	0	-1.52672	0.381	0.696	0	RAC1	T cell
13	0	0.620682	0.788	0.474	0	CD44	T cell
13	0	1.37339	0.556	0.244	0	SOCS1	T cell
13	0	-7.04961	0.009	0.32	0	TFPI	T cell
13	0	2.13731	0.43	0.119	0	CRYBG1	T cell
13	0	1.30015	0.577	0.266	0	PRDM1	T cell
13	0	-5.36594	0.034	0.345	0	PECAM1	T cell
13	0	-7.13078	0.009	0.318	0	SPARC	T cell
13	0	-5.21768	0.033	0.341	0	FCGR3A	T cell
13	0	1.56117	0.667	0.359	0	DNAJB1	T cell
13	0	4.74579	0.321	0.013	0	CD5	T cell
13	0	-2.21993	0.269	0.576	0	GLUL	T cell
13	0	0.986282	0.913	0.61	0	ARHGDIB	T cell
13	0	1.07437	0.702	0.399	0	MZT2B	T cell
13	0	1.1023	0.71	0.408	0	RSRP1	T cell
13	0	1.34048	0.608	0.306	0	PDCD4	T cell
13	0	-5.52055	0.017	0.319	0	KCTD12	T cell
13	0	-3.89817	0.062	0.363	0	TSC22D1	T cell
13	0	0.996903	0.666	0.367	0	STK4	T cell
13	0	-2.11271	0.207	0.505	0	BRI3	T cell
13	0	2.8692	0.35	0.053	0	OXNAD1	T cell
13	0	0.93682	0.431	0.135	0	GPR183	T cell
13	0	1.78883	0.429	0.133	0	SEPT1	T cell
13	0	-3.43739	0.107	0.4	0	SPTBN1	T cell
13	0	-3.79977	0.05	0.343	0	PDLIM1	T cell
13	0	-6.4309	0.014	0.307	0	SELENOP	T cell
13	0	5.68573	0.299	0.006	0	CD40LG	T cell
13	0	1.0464	0.71	0.417	0	RPL17	T cell
13	0	-3.41649	0.095	0.385	0	CD9	T cell
13	0	-4.1474	0.048	0.338	0	APP	T cell
13	0	-7.28715	0.007	0.297	0	PDK4	T cell
13	0	1.05682	0.57	0.28	0	FAM107B	T cell
13	0	-6.19918	0.024	0.313	0	RNASE1	T cell
13	0	-3.94627	0.033	0.321	0	SOX4	T cell
13	0	4.94383	0.298	0.01	0	CAMK4	T cell
13	0	-7.35245	0.004	0.292	0	NFIB	T cell
13	0	-6.24888	0.009	0.296	0	CAVIN1	T cell
13	0	0.834315	0.768	0.484	0	GMFG	T cell
13	0	-6.85338	0.01	0.294	0	GPX3	T cell
13	0	1.26525	0.574	0.29	0	KIAA1551	T cell
13	0	1.27695	0.553	0.27	0	FNBP1	T cell
13	0	2.12173	0.394	0.112	0	AC016831.5	T cell
13	0	1.04022	0.68	0.399	0	RPS4Y1	T cell
13	0	-5.64247	0.015	0.296	0	SERPING1	T cell
13	0	0.962964	0.752	0.472	0	TUBB4B	T cell
13	0	1.76914	0.409	0.129	0	ARHGAP15	T cell
13	0	-1.86684	0.228	0.507	0	ZEB2	T cell
13	0	1.35759	0.486	0.207	0	TNFAIP8	T cell
13	0	-4.01033	0.039	0.318	0	KLF4	T cell
13	0	1.09222	0.484	0.206	0	TBC1D10C	T cell
13	0	1.54596	0.468	0.191	0	APOBEC3G	T cell
13	0	-3.0112	0.077	0.354	0	PLEK	T cell
13	0	-6.64456	0.004	0.28	0	MEF2C	T cell
13	0	1.08323	0.518	0.243	0	CRIP1	T cell
13	0	1.04754	0.78	0.505	0	NOP53	T cell
13	0	1.29982	0.582	0.307	0	TOB1	T cell
13	0	1.8046	0.458	0.184	0	AC020916.1	T cell
13	0	1.49404	0.442	0.17	0	PARP8	T cell
13	0	-4.92097	0.016	0.288	0	LYN	T cell
13	0	4.478	0.284	0.013	0	SIT1	T cell
13	0	2.82005	0.307	0.037	0	INPP4B	T cell
13	0	1.32159	0.476	0.206	0	RORA	T cell
13	0	4.43159	0.296	0.026	0	GZMK	T cell
13	0	1.83061	0.391	0.122	0	BATF	T cell
13	0	1.60258	0.4	0.131	0	LAT	T cell
13	0	-5.78657	0.019	0.288	0	ADIRF	T cell
13	0	1.00073	0.899	0.632	0	RPL36A	T cell
13	0	-2.24234	0.128	0.394	0	LEPROT	T cell
13	0	-2.43257	0.182	0.448	0	RHOB	T cell
13	0	-6.74065	0.006	0.271	0	CAV2	T cell
13	0	1.34987	0.436	0.171	0	SLC38A1	T cell
13	0	2.20074	0.346	0.081	0	TC2N	T cell
13	0	0.921656	0.709	0.444	0	FXYD5	T cell
13	0	-6.17913	0.008	0.272	0	CNN3	T cell
13	0	-7.10285	0.007	0.271	0	ADGRF5	T cell
13	0	1.44161	0.456	0.193	0	PTGER4	T cell
13	0	-8.12697	0.003	0.265	0	ARHGAP29	T cell
13	0	1.8563	0.367	0.105	0	NCK2	T cell
13	0	-6.35663	0.028	0.29	0	IFI27	T cell
13	0	-2.2033	0.173	0.434	0	SH3BP5	T cell
13	0	-6.27795	0.009	0.27	0	PRSS23	T cell
13	0	-6.77169	0.013	0.273	0	AQP1	T cell
13	0	4.34805	0.273	0.014	0	SLAMF1	T cell
13	0	1.58457	0.389	0.131	0	OCIAD2	T cell
13	0	-4.91129	0.011	0.269	0	CTBP2	T cell
13	0	1.05505	0.818	0.56	0	SARAF	T cell
13	0	1.15657	0.726	0.47	0	BTG2	T cell
13	0	-4.26897	0.047	0.3	0	BMPR2	T cell
13	0	-5.06979	0.017	0.27	0	HES1	T cell
13	0	1.66846	0.413	0.16	0	TSPYL2	T cell
13	0	1.54668	0.423	0.17	0	CSKMT	T cell
13	0	-2.01675	0.276	0.528	0	DSTN	T cell
13	0	0.861068	0.772	0.521	0	COMMD6	T cell
13	0	-6.63218	0.008	0.259	0	CD93	T cell
13	0	-2.04576	0.266	0.517	0	BST2	T cell
13	0	0.939723	0.823	0.573	0	HINT1	T cell
13	0	-3.09945	0.047	0.297	0	RNF130	T cell
13	0	-5.6118	0.009	0.259	0	PLXDC2	T cell
13	0	-6.56105	0.01	0.258	0	DST	T cell
13	0	-4.60965	0.016	0.264	0	METTL7A	T cell
13	0	1.46237	0.409	0.163	0	GBP5	T cell
13	0	-6.849	0.01	0.255	0	GNG11	T cell
13	0	2.2449	0.322	0.077	0	GATA3	T cell
13	0	2.33721	0.313	0.068	0	TTC39C	T cell
13	0	-6.1506	0.006	0.25	0	CLIC4	T cell
13	0	-4.30987	0.018	0.261	0	FGR	T cell
13	0	-4.46491	0.03	0.271	0	ENG	T cell
13	0	1.55345	0.373	0.134	0	PTPN7	T cell
13	0	-3.91181	0.042	0.28	0	WARS	T cell
13	0	1.93833	0.332	0.095	0	GPRIN3	T cell
13	0	0.673715	0.954	0.717	0	SH3BGRL3	T cell
13	0	-1.62785	0.514	0.751	0	CD81	T cell
13	0	2.54585	0.296	0.06	0	TCF7	T cell
13	0	-6.49613	0.04	0.275	0	MGP	T cell
13	0	-4.74465	0.029	0.264	0	MAFB	T cell
13	0	-4.33679	0.027	0.26	0	TPM1	T cell
13	0	2.06261	0.315	0.083	0	GALM	T cell
13	0	3.55808	0.251	0.021	0	CD27	T cell
13	0	2.35094	0.297	0.069	0	SLF1	T cell
13	0	1.89823	0.319	0.093	0	SH2D1A	T cell
13	0	2.81641	0.261	0.037	0	DUSP4	T cell
13	0	0.770562	0.855	0.634	0	NPM1	T cell
13	0	1.15965	0.954	0.734	0	ZFP36L2	T cell
13	0	-3.34684	0.411	0.63	0	HLA-DRA	T cell
13	0	1.70051	0.323	0.104	0	PDE7A	T cell
13	0	1.02477	0.964	0.745	0	EEF1D	T cell
13	0	2.08038	0.308	0.09	0	AC026979.2	T cell
13	0	2.51624	0.251	0.046	0	FAM102A	T cell
13	0	2.02934	0.277	0.076	0	AC044849.1	T cell
13	0	2.18077	0.265	0.065	0	HELB	T cell
13	0	0.779401	0.93	0.734	0	S100A4	T cell
13	0	0.910159	0.946	0.75	0	EEF1B2	T cell
13	0	0.696306	0.906	0.721	0	TMA7	T cell
13	0	0.767956	0.927	0.747	0	RPL4	T cell
13	0	0.843965	0.913	0.734	0	TOMM7	T cell
13	0	1.27633	0.933	0.762	0	JUNB	T cell
13	0	1.53496	0.993	0.826	0	BTG1	T cell
13	0	0.996711	0.976	0.82	0	RPLP0	T cell
13	0	1.10496	0.992	0.843	0	RPS10	T cell
13	0	1.18277	0.992	0.847	0	RPSA	T cell
13	0	0.669361	0.933	0.793	0	RPL31	T cell
13	0	-2.40994	0.632	0.763	0	CD74	T cell
13	0	0.928861	0.988	0.87	0	RPS5	T cell
13	0	0.75409	0.98	0.871	0	RPL27	T cell
13	0	1.00192	0.994	0.889	0	RPL10A	T cell
13	0	-1.54283	0.803	0.908	0	NEAT1	T cell
13	0	0.928307	0.973	0.868	0	JUND	T cell
13	0	0.733995	0.973	0.871	0	RPS20	T cell
13	0	0.678689	0.992	0.898	0	UBA52	T cell
13	0	0.883861	0.987	0.894	0	RPL38	T cell
13	0	0.812958	0.998	0.909	0	RPL12	T cell
13	0	0.562122	0.988	0.9	0	NACA	T cell
13	0	1.1384	0.999	0.911	0	RPS21	T cell
13	0	0.638031	0.989	0.904	0	RACK1	T cell
13	0	0.594339	0.983	0.901	0	RPL22	T cell
13	0	0.713164	0.974	0.892	0	RPL27A	T cell
13	0	0.652779	0.996	0.917	0	RPL5	T cell
13	0	0.872259	0.998	0.921	0	RPL14	T cell
13	0	0.864047	0.992	0.915	0	RPL35	T cell
13	0	1.15447	1	0.926	0	RPS2	T cell
13	0	0.96479	0.998	0.924	0	RPS16	T cell
13	0	-0.763647	0.867	0.938	0	H3F3A	T cell
13	0	0.659033	0.994	0.923	0	RPS9	T cell
13	0	0.680549	0.993	0.923	0	RPL24	T cell
13	0	0.861513	0.999	0.929	0	RPS4X	T cell
13	0	1.19099	1	0.932	0	RPS3	T cell
13	0	0.742211	0.997	0.93	0	RPL29	T cell
13	0	1.12014	0.999	0.932	0	RPL23A	T cell
13	0	1.05233	0.999	0.932	0	RPL18A	T cell
13	0	1.19441	1	0.934	0	RPS19	T cell
13	0	0.637573	0.996	0.931	0	RPS13	T cell
13	0	1.06966	0.998	0.934	0	RPL36	T cell
13	0	0.753965	0.998	0.935	0	RPL6	T cell
13	0	0.886592	0.999	0.937	0	RPL18	T cell
13	0	0.899748	0.998	0.937	0	RPS7	T cell
13	0	1.08347	0.999	0.941	0	RPL39	T cell
13	0	0.874127	0.998	0.941	0	RPS6	T cell
13	0	0.680593	0.997	0.941	0	RPL8	T cell
13	0	1.26214	0.999	0.943	0	RPS15A	T cell
13	0	0.758475	0.998	0.944	0	FAU	T cell
13	0	0.872915	0.998	0.944	0	RPL26	T cell
13	0	0.801119	0.999	0.946	0	RPS3A	T cell
13	0	0.741493	0.999	0.946	0	RPL7A	T cell
13	0	0.912216	0.999	0.946	0	RPL13A	T cell
13	0	0.520926	0.998	0.946	0	RPS24	T cell
13	0	0.990976	0.999	0.948	0	RPLP2	T cell
13	0	1.42829	1	0.951	0	RPS29	T cell
13	0	0.869729	0.999	0.951	0	RPL35A	T cell
13	0	1.1003	0.999	0.951	0	RPS25	T cell
13	0	0.890426	0.998	0.95	0	RPL3	T cell
13	0	0.759761	0.998	0.951	0	RPL9	T cell
13	0	0.968648	0.999	0.954	0	RPS15	T cell
13	0	0.500545	0.997	0.953	0	RPL15	T cell
13	0	0.805094	0.999	0.958	0	RPL21	T cell
13	0	1.34908	1	0.959	0	RPL28	T cell
13	0	0.961705	1	0.961	0	RPL19	T cell
13	0	0.733723	0.999	0.961	0	RPS8	T cell
13	0	1.08382	1	0.962	0	RPL30	T cell
13	0	0.558671	0.999	0.962	0	RPL37A	T cell
13	0	1.15843	1	0.963	0	RPS12	T cell
13	0	0.966366	0.999	0.963	0	RPL32	T cell
13	0	0.755249	0.999	0.963	0	RPS23	T cell
13	0	1.15782	0.999	0.964	0	RPS18	T cell
13	0	0.873955	1	0.966	0	RPL34	T cell
13	0	0.816289	0.999	0.966	0	RPL37	T cell
13	0	0.953719	1	0.967	0	RPS14	T cell
13	0	0.846124	1	0.969	0	RPL11	T cell
13	0	1.09073	1	0.969	0	RPS27A	T cell
13	0	-1.3779	0.9	0.928	0	ITM2B	T cell
13	0	0.875107	0.999	0.974	0	RPS28	T cell
13	0	0.472221	0.997	0.974	0	EIF1	T cell
13	0	1.13319	1	0.979	0	RPL13	T cell
13	0	1.07133	1	0.981	0	RPLP1	T cell
13	0	1.42916	1	0.984	0	RPS27	T cell
13	0	0.516078	0.997	0.981	0	MT-CO1	T cell
13	0	0.639045	0.995	0.98	0	MT-CYB	T cell
13	0	0.573943	0.996	0.982	0	MT-ATP6	T cell
13	0	0.624334	1	0.988	0	TMSB4X	T cell
13	0	0.983183	1	0.988	0	RPL10	T cell
13	0	1.07099	1	0.993	0	RPL41	T cell
13	0	0.789781	1	0.994	0	TPT1	T cell
13	0	0.696838	1	0.995	0	EEF1A1	T cell
13	3.8219e-307	-4.38311	0.047	0.281	8.00153e-303	IGFBP4	T cell
13	1.04e-304	0.931552	0.686	0.405	2.17734e-300	C12orf57	T cell
13	2.3017e-304	1.19018	0.505	0.238	4.81885e-300	APBB1IP	T cell
13	1.99182e-303	1.29463	0.447	0.191	4.17006e-299	SEPT6	T cell
13	9.60159e-300	-3.33349	0.291	0.526	2.01019e-295	MT2A	T cell
13	6.54087e-298	-2.26948	0.09	0.343	1.3694e-293	SKAP2	T cell
13	3.05472e-294	2.48667	0.261	0.076	6.39537e-290	CD8A	T cell
13	3.66705e-294	1.05965	0.542	0.268	7.67734e-290	ARHGEF1	T cell
13	3.93453e-294	1.17511	0.367	0.131	8.23733e-290	PDE4B	T cell
13	8.77077e-294	-2.07842	0.117	0.374	1.83625e-289	RRBP1	T cell
13	1.44851e-292	1.30618	0.493	0.241	3.0326e-288	ZC3HAV1	T cell
13	1.55621e-292	0.983408	0.466	0.205	3.25808e-288	BIRC3	T cell
13	1.13756e-291	-2.38738	0.101	0.349	2.3816e-287	CD151	T cell
13	1.04842e-290	1.87166	0.261	0.071	2.19497e-286	SP140	T cell
13	8.11973e-290	1.57807	0.344	0.123	1.69995e-285	PTPN22	T cell
13	1.6599e-289	1.22852	0.467	0.213	3.47518e-285	ABRACL	T cell
13	1.06912e-287	-3.4309	0.04	0.265	2.23831e-283	NFIA	T cell
13	7.79418e-285	0.555289	0.94	0.774	1.63179e-280	PFDN5	T cell
13	9.13755e-285	1.74699	0.311	0.105	1.91304e-280	BCL2	T cell
13	1.22331e-283	1.24356	0.479	0.229	2.56111e-279	PPP1R2	T cell
13	1.9869e-283	-2.77605	0.062	0.295	4.15978e-279	PLSCR1	T cell
13	6.9406e-283	0.953029	0.629	0.371	1.45308e-278	APRT	T cell
13	8.0471e-283	-2.55492	0.144	0.388	1.68474e-278	DUSP6	T cell
13	5.94379e-282	1.57537	0.321	0.11	1.24439e-277	PSTPIP1	T cell
13	8.87054e-282	-2.2173	0.11	0.355	1.85714e-277	PTTG1IP	T cell
13	6.1456e-278	-2.9594	0.051	0.277	1.28664e-273	VCL	T cell
13	1.2242e-276	0.719125	0.814	0.605	2.56299e-272	OST4	T cell
13	7.37216e-276	1.04276	0.601	0.353	1.54344e-271	GSTK1	T cell
13	1.11128e-275	1.46718	0.35	0.131	2.32658e-271	RASAL3	T cell
13	1.58048e-275	-2.75047	0.062	0.291	3.30889e-271	SCARB2	T cell
13	1.53278e-274	0.655102	0.933	0.819	3.20902e-270	GAPDH	T cell
13	4.29178e-272	1.5922	0.303	0.101	8.98527e-268	STAT4	T cell
13	2.95878e-271	0.609971	0.858	0.657	6.19451e-267	RPL36AL	T cell
13	3.15918e-270	-2.43076	0.076	0.307	6.61406e-266	CTNNA1	T cell
13	1.35651e-269	0.933481	0.535	0.257	2.83999e-265	RUNX3	T cell
13	3.50741e-269	0.768638	0.859	0.683	7.34312e-265	HSPA8	T cell
13	1.37201e-268	0.428419	0.996	0.98	2.87244e-264	MT-CO3	T cell
13	2.87221e-268	1.64182	0.308	0.107	6.01326e-264	TBCC	T cell
13	4.49987e-265	0.738994	0.885	0.743	9.42094e-261	MTRNR2L12	T cell
13	2.17579e-264	1.578	0.422	0.196	4.55524e-260	CREM	T cell
13	2.53841e-263	1.67863	0.268	0.082	5.31441e-259	TMEM238	T cell
13	2.9699e-263	1.05106	0.466	0.218	6.21777e-259	ARID5B	T cell
13	2.1277e-258	-1.38214	0.25	0.497	4.45455e-254	CANX	T cell
13	2.525e-258	0.82023	0.617	0.361	5.28634e-254	CIB1	T cell
13	1.47942e-254	-2.47854	0.073	0.295	3.09732e-250	GNAQ	T cell
13	2.69655e-253	0.654085	0.851	0.671	5.6455e-249	ATP5MG	T cell
13	3.08088e-253	2.26949	0.272	0.089	6.45013e-249	IFNG	T cell
13	5.64104e-251	-3.23141	0.099	0.318	1.18101e-246	CYB5A	T cell
13	9.27382e-250	1.17777	0.445	0.211	1.94157e-245	DOCK8	T cell
13	1.87367e-249	0.986934	0.621	0.386	3.92273e-245	SNHG8	T cell
13	8.07576e-249	1.03874	0.887	0.803	1.69074e-244	JUN	T cell
13	8.14104e-248	1.19164	0.534	0.304	1.70441e-243	YPEL5	T cell
13	1.86586e-245	0.850554	0.609	0.348	3.90636e-241	AAK1	T cell
13	3.0064e-245	1.44613	0.329	0.127	6.2942e-241	DOCK10	T cell
13	1.06635e-244	0.771355	0.609	0.328	2.23251e-240	RARRES3	T cell
13	1.30661e-244	1.26121	0.424	0.2	2.73551e-240	CCNH	T cell
13	1.80924e-243	1.07746	0.506	0.269	3.78782e-239	CKLF	T cell
13	2.82352e-243	1.05387	0.566	0.325	5.91131e-239	PIK3R1	T cell
13	2.97594e-243	1.57877	0.297	0.106	6.23043e-239	BORCS5	T cell
13	1.59987e-242	1.1365	0.503	0.267	3.34949e-238	HMGB2	T cell
13	2.85713e-241	0.487375	0.969	0.876	5.98169e-237	ATP5F1E	T cell
13	7.51388e-240	1.18748	0.478	0.248	1.57311e-235	CNOT6L	T cell
13	9.88144e-240	-4.0639	0.054	0.254	2.06878e-235	MT1E	T cell
13	3.35867e-239	0.846702	0.705	0.481	7.03171e-235	ANKRD12	T cell
13	3.36742e-239	0.853325	0.596	0.337	7.05003e-235	GPSM3	T cell
13	8.19555e-239	0.837268	0.65	0.412	1.71582e-234	SNRPD2	T cell
13	7.34257e-238	-1.5082	0.288	0.502	1.53724e-233	SDCBP	T cell
13	2.43715e-237	1.44899	0.315	0.12	5.10242e-233	SNHG12	T cell
13	2.87322e-235	-2.31939	0.155	0.376	6.01537e-231	CTSZ	T cell
13	2.02423e-234	0.604956	0.856	0.69	4.23793e-230	UQCRB	T cell
13	6.56672e-233	0.549682	0.895	0.756	1.37481e-228	COX7C	T cell
13	1.89592e-231	-2.39581	0.079	0.288	3.9693e-227	MEF2A	T cell
13	1.94979e-229	-1.36233	0.258	0.485	4.08209e-225	YWHAE	T cell
13	2.81625e-229	-3.32362	0.056	0.255	5.8961e-225	CTSL	T cell
13	5.67739e-229	1.08641	0.419	0.195	1.18862e-224	TRAF3IP3	T cell
13	1.56596e-228	1.10653	0.447	0.223	3.27849e-224	BUB3	T cell
13	6.93715e-228	1.05011	0.465	0.234	1.45236e-223	AC245297.3	T cell
13	1.06663e-227	-2.08205	0.094	0.308	2.23311e-223	HSBP1	T cell
13	9.60336e-227	-1.64823	0.289	0.5	2.01056e-222	SERPINB1	T cell
13	3.10979e-226	0.488908	0.989	0.974	6.51065e-222	H3F3B	T cell
13	3.54662e-226	1.53419	0.272	0.094	7.42521e-222	SH2D2A	T cell
13	2.03075e-225	0.844909	0.51	0.259	4.25159e-221	ISG20	T cell
13	3.93434e-224	-1.57589	0.276	0.486	8.23693e-220	FKBP1A	T cell
13	7.55705e-223	-2.18387	0.086	0.293	1.58214e-218	TNFRSF1A	T cell
13	3.3851e-221	1.47226	0.396	0.191	7.08704e-217	IER5L	T cell
13	1.58526e-220	1.07972	0.477	0.255	3.3189e-216	CDKN1B	T cell
13	7.44274e-220	-0.758435	0.631	0.778	1.55821e-215	TMBIM6	T cell
13	3.92955e-219	0.432124	0.734	0.405	8.2269e-215	RAC2	T cell
13	5.69784e-217	-1.08698	0.346	0.56	1.1929e-212	GNG5	T cell
13	1.66855e-216	0.966879	0.507	0.276	3.49329e-212	WIPF1	T cell
13	7.70007e-215	0.769422	0.849	0.697	1.61209e-210	KLF6	T cell
13	1.13901e-214	1.12987	0.428	0.215	2.38463e-210	MAF	T cell
13	3.59658e-214	0.67442	0.823	0.642	7.5298e-210	ID2	T cell
13	4.53478e-211	0.904655	0.526	0.297	9.49402e-207	GTF3A	T cell
13	1.95722e-209	-2.55787	0.09	0.285	4.09765e-205	TGFBR3	T cell
13	5.63939e-209	-1.74314	0.969	0.969	1.18066e-204	FTL	T cell
13	7.4184e-207	1.40863	0.284	0.108	1.55312e-202	CD226	T cell
13	9.74324e-203	1.47691	0.272	0.102	2.03984e-198	MCUB	T cell
13	8.09019e-202	0.76819	0.663	0.452	1.69376e-197	DDX24	T cell
13	1.61651e-201	0.645179	0.547	0.298	3.38433e-197	ITM2A	T cell
13	6.80145e-201	1.34324	0.31	0.13	1.42395e-196	CMC2	T cell
13	1.42096e-200	1.0691	0.524	0.317	2.97492e-196	IDS	T cell
13	1.52112e-200	1.29752	0.309	0.128	3.18461e-196	DEF6	T cell
13	1.77795e-200	-2.05293	0.089	0.283	3.72233e-196	HSD17B12	T cell
13	3.86123e-200	1.36302	0.338	0.152	8.08387e-196	GADD45G	T cell
13	6.37762e-199	-2.3733	0.283	0.474	1.33522e-194	TIMP1	T cell
13	2.3656e-198	-2.04151	0.085	0.278	4.95262e-194	HIPK2	T cell
13	8.40362e-198	1.11106	0.395	0.192	1.75938e-193	IL10RA	T cell
13	8.89957e-198	1.05067	0.422	0.215	1.86321e-193	CYLD	T cell
13	1.69302e-197	1.161	0.38	0.182	3.54452e-193	H2AFX	T cell
13	4.95488e-197	-1.75138	0.284	0.473	1.03735e-192	CEBPB	T cell
13	1.13045e-196	-2.11303	0.155	0.35	2.36672e-192	HLA-DMA	T cell
13	5.79168e-195	0.479288	0.974	0.943	1.21255e-190	UBC	T cell
13	3.2402e-194	1.09329	0.41	0.208	6.78369e-190	ITGA4	T cell
13	1.41285e-193	1.0716	0.406	0.204	2.95794e-189	SYNRG	T cell
13	4.45079e-193	-1.14028	0.38	0.57	9.31818e-189	WSB1	T cell
13	9.22297e-191	0.463311	0.484	0.228	1.93092e-186	GZMM	T cell
13	5.80094e-187	0.492667	0.885	0.737	1.21448e-182	GADD45B	T cell
13	1.48124e-186	-1.64747	0.255	0.447	3.10112e-182	TACC1	T cell
13	1.53115e-186	-1.5681	0.28	0.47	3.20561e-182	ZFAND5	T cell
13	5.11149e-186	-3.11744	0.097	0.272	1.07014e-181	SPON2	T cell
13	1.56946e-185	1.4247	0.329	0.154	3.28582e-181	CORO1B	T cell
13	5.70126e-184	0.489933	0.741	0.454	1.19362e-179	LCP1	T cell
13	6.16848e-182	1.12958	0.334	0.151	1.29143e-177	LINC00623	T cell
13	6.96912e-182	0.64909	0.424	0.206	1.45906e-177	RGS10	T cell
13	1.3548e-179	-0.894465	0.583	0.685	2.83641e-175	GNAI2	T cell
13	1.65863e-179	1.04242	0.286	0.114	3.47251e-175	JAML	T cell
13	1.98015e-179	-3.26481	0.191	0.361	4.14564e-175	TNFSF10	T cell
13	5.302e-179	-2.01096	0.099	0.28	1.11003e-174	FOXO3	T cell
13	1.66968e-178	-1.38099	0.325	0.499	3.49564e-174	LITAF	T cell
13	1.93694e-178	1.20272	0.302	0.13	4.05517e-174	RHOF	T cell
13	3.48474e-178	1.06461	0.383	0.193	7.29566e-174	RSBN1	T cell
13	2.16829e-177	1.04249	0.385	0.191	4.53953e-173	SYTL3	T cell
13	2.78454e-177	1.11632	0.316	0.14	5.82971e-173	FKBP11	T cell
13	6.35618e-177	1.27374	0.283	0.118	1.33073e-172	TMC8	T cell
13	8.65173e-177	-1.31204	0.228	0.425	1.81133e-172	CTNNB1	T cell
13	8.26045e-176	-2.10666	0.131	0.312	1.72941e-171	SEC14L1	T cell
13	2.00323e-175	0.567671	0.444	0.216	4.19397e-171	CD7	T cell
13	2.54945e-175	-1.80002	0.125	0.309	5.33753e-171	NFIC	T cell
13	5.25799e-175	0.511578	0.504	0.255	1.10081e-170	GZMA	T cell
13	2.32698e-174	1.21889	0.33	0.154	4.87176e-170	AC025164.1	T cell
13	8.33945e-173	0.624115	0.927	0.855	1.74595e-168	HSP90AA1	T cell
13	2.68458e-172	1.16436	0.33	0.155	5.62044e-168	TLK1	T cell
13	4.38211e-172	1.26885	0.287	0.123	9.17438e-168	SLC2A4RG	T cell
13	9.11523e-172	1.19289	0.35	0.171	1.90837e-167	ANKRD28	T cell
13	3.70429e-171	0.837763	0.523	0.317	7.7553e-167	SMCHD1	T cell
13	1.14716e-169	1.96156	0.455	0.284	2.40169e-165	HSPA1B	T cell
13	2.26759e-169	0.857253	0.432	0.229	4.74742e-165	AKNA	T cell
13	6.627e-169	-1.95477	0.081	0.252	1.38743e-164	SMIM14	T cell
13	1.66746e-168	-0.873389	0.915	0.916	3.491e-164	S100A6	T cell
13	1.34843e-167	0.861253	0.535	0.341	2.82308e-163	AMD1	T cell
13	3.33947e-167	0.504919	0.7	0.431	6.99151e-163	CD53	T cell
13	6.19422e-167	-2.09937	0.483	0.602	1.29682e-162	HLA-DPA1	T cell
13	2.99279e-164	1.11732	0.294	0.129	6.26572e-160	CD84	T cell
13	3.84998e-164	0.806262	0.535	0.339	8.06032e-160	UXT	T cell
13	1.42262e-163	-1.07429	0.287	0.476	2.9784e-159	LAMP1	T cell
13	1.75483e-163	-1.76743	0.245	0.422	3.67391e-159	IFNGR1	T cell
13	3.80705e-163	0.608001	0.761	0.588	7.97044e-159	FUS	T cell
13	8.14802e-162	1.00902	0.367	0.187	1.70587e-157	ARHGAP45	T cell
13	1.7514e-161	-1.21488	0.178	0.372	3.66673e-157	PTMS	T cell
13	3.84075e-161	0.823567	0.493	0.296	8.041e-157	MIF	T cell
13	4.37916e-161	-1.59267	0.451	0.598	9.1682e-157	CTSD	T cell
13	6.11313e-161	-5.14541	0.135	0.296	1.27985e-156	LYZ	T cell
13	3.3605e-160	0.804639	0.592	0.396	7.03554e-156	HIST1H4C	T cell
13	4.44886e-160	1.08491	0.345	0.171	9.31414e-156	NOP58	T cell
13	2.54736e-159	-1.60514	0.205	0.379	5.33316e-155	VAMP5	T cell
13	1.14172e-158	-1.45587	0.137	0.317	2.39031e-154	RNF13	T cell
13	1.20207e-158	-2.16134	0.115	0.283	2.51664e-154	RDX	T cell
13	2.66215e-158	1.33134	0.264	0.113	5.57348e-154	TRADD	T cell
13	1.12512e-157	0.98313	0.356	0.178	2.35556e-153	TAGAP	T cell
13	6.81217e-157	0.494663	0.747	0.526	1.4262e-152	DDIT4	T cell
13	1.01704e-156	-1.73415	0.098	0.267	2.12927e-152	NPTN	T cell
13	5.75545e-156	0.936357	0.401	0.217	1.20496e-151	JPT1	T cell
13	9.54575e-156	0.266711	1	0.998	1.9985e-151	B2M	T cell
13	1.65516e-155	0.819214	0.515	0.323	3.46525e-151	TAF1D	T cell
13	2.14639e-155	0.592841	0.692	0.495	4.49368e-151	ZFAS1	T cell
13	2.5909e-155	1.27304	0.269	0.118	5.42432e-151	CLPP	T cell
13	6.09936e-155	1.03046	0.476	0.298	1.27696e-150	RBPJ	T cell
13	1.97974e-154	-1.72638	0.357	0.521	4.14478e-150	HLA-DRB5	T cell
13	4.50523e-154	0.686129	0.522	0.316	9.43215e-150	GYPC	T cell
13	5.15691e-154	0.810499	0.515	0.321	1.07965e-149	GCC2	T cell
13	1.2767e-153	0.90775	0.445	0.259	2.67289e-149	RNF19A	T cell
13	7.96443e-153	0.571915	0.861	0.72	1.66743e-148	FOS	T cell
13	3.85318e-150	-1.78172	0.47	0.605	8.06702e-146	HLA-DRB1	T cell
13	7.24619e-150	0.712907	0.605	0.423	1.51706e-145	NDUFS5	T cell
13	7.53828e-150	0.740361	0.615	0.442	1.57822e-145	SRSF2	T cell
13	3.83341e-148	-1.96662	0.194	0.365	8.02562e-144	CD55	T cell
13	2.06947e-147	0.465991	0.931	0.853	4.33264e-143	MT-ND5	T cell
13	2.17295e-147	-1.22092	0.229	0.407	4.54929e-143	NFE2L2	T cell
13	2.39864e-147	0.818075	0.457	0.27	5.02179e-143	SEPT9	T cell
13	2.37702e-146	-0.766578	0.58	0.704	4.97652e-142	TAGLN2	T cell
13	1.10114e-145	0.71008	0.67	0.51	2.30535e-141	LDHA	T cell
13	2.11549e-145	0.521607	0.76	0.588	4.42899e-141	EIF3K	T cell
13	2.82043e-144	-1.64259	0.102	0.265	5.90486e-140	ANXA4	T cell
13	2.096e-142	-1.33064	0.165	0.337	4.38819e-138	COMT	T cell
13	2.35475e-142	-2.92549	0.107	0.26	4.9299e-138	IER3	T cell
13	5.51152e-142	0.697443	0.396	0.211	1.15389e-137	TSTD1	T cell
13	5.83852e-142	0.900435	0.475	0.303	1.22235e-137	HNRNPUL1	T cell
13	7.3387e-141	0.353668	1	0.986	1.53643e-136	MALAT1	T cell
13	2.5756e-140	1.07834	0.324	0.165	5.39229e-136	NSMCE3	T cell
13	3.75816e-140	0.424084	0.881	0.733	7.86808e-136	COX4I1	T cell
13	4.54291e-140	0.788588	0.267	0.117	9.51103e-136	NCF1	T cell
13	5.53894e-140	0.608175	0.665	0.484	1.15963e-135	EIF3F	T cell
13	1.44419e-139	-1.96393	0.152	0.307	3.02356e-135	PLAC8	T cell
13	1.74065e-139	0.763611	0.506	0.322	3.64422e-135	TERF2IP	T cell
13	4.59133e-139	-1.06908	0.22	0.399	9.61241e-135	CLTA	T cell
13	9.49294e-139	0.541559	0.338	0.169	1.98744e-134	PAG1	T cell
13	6.35342e-138	0.817729	0.521	0.338	1.33015e-133	CITED2	T cell
13	2.33335e-137	1.06323	0.275	0.128	4.88509e-133	ODC1	T cell
13	2.76771e-137	1.14354	0.273	0.127	5.79448e-133	SIAH2	T cell
13	5.35285e-137	-1.85609	0.18	0.335	1.12067e-132	NEDD9	T cell
13	5.38014e-137	0.276469	0.997	0.981	1.12639e-132	MT-CO2	T cell
13	8.47128e-137	0.403047	0.899	0.799	1.77355e-132	BTF3	T cell
13	8.73782e-137	-1.93726	0.105	0.258	1.82935e-132	PIK3C2A	T cell
13	1.65514e-136	0.455029	0.828	0.673	3.4652e-132	HNRNPA1	T cell
13	3.03202e-136	1.03199	0.308	0.153	6.34784e-132	LPIN2	T cell
13	5.32643e-136	-1.46581	0.127	0.288	1.11514e-131	SYNGR2	T cell
13	5.97511e-136	0.389019	0.917	0.823	1.25095e-131	MYL12A	T cell
13	6.26737e-136	1.01045	0.316	0.159	1.31214e-131	SEMA4D	T cell
13	6.58015e-136	0.571649	0.631	0.442	1.37762e-131	SOD1	T cell
13	9.59323e-135	0.733451	0.455	0.269	2.00844e-130	ANXA6	T cell
13	2.81588e-134	0.719129	0.525	0.347	5.89532e-130	SMDT1	T cell
13	7.13841e-134	-0.880888	0.45	0.597	1.4945e-129	HSP90B1	T cell
13	9.60439e-134	1.00434	0.313	0.158	2.01078e-129	TMC6	T cell
13	1.28321e-133	-1.32996	0.178	0.347	2.68653e-129	HMGN3	T cell
13	2.02877e-133	0.491065	0.686	0.491	4.24742e-129	PPDPF	T cell
13	3.02901e-133	-1.00515	0.282	0.453	6.34153e-129	SNX3	T cell
13	6.41629e-133	0.685797	0.562	0.381	1.34332e-128	ANP32B	T cell
13	1.43291e-132	-0.787673	0.457	0.604	2.99993e-128	PDIA3	T cell
13	1.7592e-132	-1.97654	0.237	0.383	3.68306e-128	SGK1	T cell
13	2.75127e-132	0.898482	0.403	0.236	5.76006e-128	C6orf48	T cell
13	2.89257e-132	0.856193	0.398	0.228	6.05587e-128	ANP32E	T cell
13	6.53168e-132	0.635486	0.553	0.356	1.36747e-127	FYN	T cell
13	8.89595e-132	1.11201	0.341	0.186	1.86246e-127	SNHG9	T cell
13	1.33442e-131	1.20757	0.253	0.116	2.79375e-127	ITGAE	T cell
13	1.7581e-130	-1.66723	0.13	0.283	3.68076e-126	AP1S2	T cell
13	4.30295e-130	0.981757	0.298	0.147	9.00866e-126	KIF2A	T cell
13	1.0481e-129	1.12719	0.265	0.125	2.19431e-125	TRAPPC6A	T cell
13	2.3652e-129	0.871026	0.359	0.195	4.95179e-125	CCND2	T cell
13	9.42683e-129	0.654234	0.792	0.638	1.9736e-124	TSC22D3	T cell
13	1.53223e-128	0.821481	0.441	0.271	3.20788e-124	UBALD2	T cell
13	4.80041e-128	-1.34355	0.149	0.308	1.00501e-123	LAMP2	T cell
13	6.58109e-128	0.279027	0.995	0.977	1.37782e-123	MT-ND4	T cell
13	1.35646e-127	-1.33861	0.161	0.321	2.83989e-123	BNIP3L	T cell
13	1.66363e-127	-1.10024	0.245	0.409	3.48298e-123	CAPZA2	T cell
13	5.56211e-127	0.825124	0.853	0.796	1.16448e-122	RPS26	T cell
13	1.45005e-126	0.751003	0.436	0.262	3.03582e-122	SH3KBP1	T cell
13	1.65308e-126	0.539746	0.717	0.558	3.46088e-122	EIF4A2	T cell
13	1.89788e-126	-0.835102	0.358	0.519	3.97341e-122	VAPA	T cell
13	4.61539e-126	-1.52819	0.16	0.314	9.66279e-122	LAP3	T cell
13	9.17552e-126	0.888666	0.364	0.204	1.92099e-121	AIP	T cell
13	1.70599e-125	-1.67097	0.11	0.259	3.57166e-121	PLD3	T cell
13	4.53734e-125	-1.48522	0.101	0.25	9.49937e-121	BAZ2B	T cell
13	4.44486e-124	-1.38096	0.137	0.292	9.30576e-120	TMEM30A	T cell
13	1.97639e-123	-1.47437	0.285	0.428	4.13777e-119	TGFBR2	T cell
13	3.44463e-123	1.00488	0.302	0.155	7.21169e-119	ATXN1	T cell
13	2.64198e-122	1.14026	0.25	0.117	5.53126e-118	PDCL3	T cell
13	9.74406e-122	-2.17895	0.133	0.276	2.04002e-117	CTSH	T cell
13	1.38326e-121	0.292123	0.968	0.907	2.896e-117	RPS11	T cell
13	1.72054e-121	0.775765	0.418	0.251	3.60212e-117	C9orf78	T cell
13	7.96828e-121	0.873265	0.523	0.364	1.66824e-116	HSPE1	T cell
13	1.07997e-120	0.6768	0.456	0.279	2.26103e-116	IQGAP2	T cell
13	1.11817e-120	0.854557	0.353	0.197	2.34101e-116	CCDC107	T cell
13	2.96351e-120	0.95408	0.287	0.144	6.2044e-116	BIN1	T cell
13	3.26844e-120	0.665856	0.524	0.349	6.8428e-116	HIGD2A	T cell
13	3.54792e-120	-1.20506	0.171	0.328	7.42792e-116	MGAT1	T cell
13	3.56829e-120	0.942929	0.3	0.155	7.47056e-116	MDFIC	T cell
13	8.25104e-119	-1.96658	0.463	0.566	1.72744e-114	HLA-DPB1	T cell
13	6.78161e-118	-1.76438	0.189	0.329	1.4198e-113	ARHGAP18	T cell
13	1.26711e-117	1.07363	0.265	0.13	2.65283e-113	ERN1	T cell
13	1.82596e-117	-1.80569	0.122	0.261	3.82282e-113	CRIP2	T cell
13	4.26209e-117	-0.886335	0.271	0.435	8.92311e-113	CAPNS1	T cell
13	9.58434e-117	-0.677377	0.465	0.613	2.00658e-112	CAST	T cell
13	9.13082e-116	0.626108	0.561	0.388	1.91163e-111	ARF6	T cell
13	1.81154e-115	0.646247	0.518	0.347	3.79263e-111	PRPF38B	T cell
13	2.37281e-115	0.827435	0.335	0.183	4.96771e-111	CASP8	T cell
13	7.29892e-115	-1.40518	0.114	0.258	1.5281e-110	ATOX1	T cell
13	1.78883e-114	0.971078	0.265	0.13	3.74509e-110	CYFIP2	T cell
13	2.98676e-113	-1.22039	0.465	0.571	6.25309e-109	ANXA2	T cell
13	3.46308e-113	0.554955	0.479	0.296	7.2503e-109	SLA	T cell
13	4.18306e-113	0.307059	0.968	0.929	8.75766e-109	DDX5	T cell
13	4.6819e-112	0.796832	0.385	0.228	9.80203e-108	RBL2	T cell
13	1.12109e-111	0.967957	0.296	0.157	2.34711e-107	ANKRD13D	T cell
13	2.51047e-111	-1.30815	0.279	0.417	5.25592e-107	ZBTB20	T cell
13	3.22974e-111	-1.2794	0.123	0.267	6.76179e-107	FLOT1	T cell
13	3.35797e-111	0.765341	0.461	0.304	7.03024e-107	POLR2A	T cell
13	6.29833e-111	-2.32759	0.201	0.334	1.31862e-106	SOD2	T cell
13	1.53864e-110	0.728958	0.434	0.273	3.22129e-106	RPL22L1	T cell
13	2.25814e-110	-1.19463	0.13	0.277	4.72764e-106	KLF3	T cell
13	4.56187e-110	0.70559	0.436	0.275	9.55073e-106	REX1BD	T cell
13	7.2041e-110	0.666836	0.364	0.205	1.50825e-105	GNG2	T cell
13	1.11518e-109	0.342118	0.816	0.645	2.33473e-105	IER2	T cell
13	2.16457e-109	-1.5034	0.148	0.289	4.53173e-105	XAF1	T cell
13	2.36764e-109	0.691211	0.46	0.299	4.95689e-105	EPC1	T cell
13	3.91792e-109	0.529414	0.42	0.247	8.20256e-105	EVI2B	T cell
13	1.15578e-108	-1.28173	0.15	0.294	2.41974e-104	TPST2	T cell
13	2.08559e-108	1.01253	0.253	0.125	4.36639e-104	RBM38	T cell
13	2.48326e-108	-0.861938	0.288	0.443	5.19896e-104	PRKAR1A	T cell
13	1.41414e-107	0.520887	0.524	0.352	2.96065e-103	IER5	T cell
13	1.8082e-107	1.13903	0.252	0.127	3.78565e-103	TRPS1	T cell
13	4.70219e-107	0.583684	0.567	0.401	9.84451e-103	ELF1	T cell
13	9.19911e-107	-1.35902	0.121	0.259	1.92592e-102	NCOA4	T cell
13	1.87255e-106	0.565218	0.31	0.163	3.92038e-102	PHLDA1	T cell
13	5.17199e-106	0.614019	0.503	0.335	1.08281e-101	C9orf16	T cell
13	6.51827e-106	1.02082	0.26	0.132	1.36466e-101	C12orf65	T cell
13	2.27509e-105	0.87318	0.268	0.136	4.76312e-101	CD4	T cell
13	2.84973e-105	0.864685	0.305	0.166	5.9662e-101	HMOX2	T cell
13	4.00281e-105	-2.08587	0.242	0.366	8.38028e-101	CTSB	T cell
13	4.68053e-105	0.3602	0.719	0.522	9.79917e-101	AES	T cell
13	6.18518e-105	0.629	0.494	0.331	1.29493e-100	CUTA	T cell
13	1.46956e-104	0.515829	0.649	0.493	3.07666e-100	CCNL1	T cell
13	5.67525e-104	-0.534297	0.638	0.736	1.18817e-99	RHOA	T cell
13	9.88474e-104	0.590398	0.594	0.44	2.06947e-99	RBM25	T cell
13	1.36081e-103	-1.88683	0.172	0.303	2.849e-99	GBP4	T cell
13	1.57539e-103	-1.04771	0.209	0.355	3.29824e-99	GTF2I	T cell
13	3.1162e-103	0.97722	0.256	0.13	6.52408e-99	NLRC5	T cell
13	1.52933e-102	-1.40721	0.154	0.291	3.20181e-98	IFI6	T cell
13	2.38786e-102	-1.44054	0.268	0.395	4.99922e-98	KLF9	T cell
13	2.67202e-102	0.777978	0.427	0.278	5.59414e-98	G3BP2	T cell
13	3.0461e-102	0.87832	0.301	0.165	6.37732e-98	HECA	T cell
13	8.14571e-102	0.640808	0.494	0.337	1.70538e-97	CLK1	T cell
13	1.38036e-101	-1.26958	0.295	0.412	2.88993e-97	EFHD2	T cell
13	1.54983e-101	0.497529	0.643	0.486	3.24473e-97	SSR2	T cell
13	1.82968e-101	0.375404	0.838	0.716	3.83061e-97	PNRC1	T cell
13	3.5597e-101	0.87125	0.31	0.174	7.45259e-97	ASXL1	T cell
13	1.34213e-100	0.628527	0.451	0.292	2.80989e-96	KMT2A	T cell
13	1.78763e-100	0.960363	0.252	0.128	3.74259e-96	ZNRD1	T cell
13	3.37122e-100	0.776677	0.352	0.208	7.05798e-96	ATF7IP	T cell
13	5.22893e-100	0.776275	0.388	0.241	1.09473e-95	NAP1L4	T cell
13	5.75003e-100	0.704046	0.392	0.241	1.20383e-95	FMNL1	T cell
13	1.51173e-99	0.314586	0.516	0.336	3.16496e-95	EZR	T cell
13	1.81664e-99	-1.29426	0.127	0.261	3.80331e-95	HOOK3	T cell
13	2.08838e-99	-1.30223	0.118	0.251	4.37224e-95	RPN1	T cell
13	3.54567e-99	0.697682	0.527	0.373	7.42321e-95	H1FX	T cell
13	5.25981e-99	0.794938	0.355	0.212	1.10119e-94	CNN2	T cell
13	1.50911e-98	0.637682	0.523	0.373	3.15947e-94	SF1	T cell
13	1.8457e-98	0.569968	0.422	0.26	3.86416e-94	PAXX	T cell
13	5.32866e-98	-1.42019	0.16	0.291	1.11561e-93	AHR	T cell
13	6.99319e-98	0.591507	0.55	0.397	1.46409e-93	RSRC2	T cell
13	9.97531e-98	-1.071	0.212	0.353	2.08843e-93	SERINC3	T cell
13	1.09393e-97	-0.875754	0.28	0.424	2.29026e-93	SEPT2	T cell
13	2.53676e-97	0.855686	0.302	0.169	5.31096e-93	TUBA1C	T cell
13	4.02014e-97	-0.920168	0.377	0.496	8.41657e-93	ANXA5	T cell
13	7.38312e-97	0.713985	0.39	0.243	1.54573e-92	CHMP4A	T cell
13	1.53986e-96	-1.51293	0.247	0.371	3.22385e-92	IL6ST	T cell
13	3.81894e-96	0.7567	0.308	0.172	7.99534e-92	CCDC88C	T cell
13	2.28934e-95	0.960598	0.252	0.132	4.79296e-91	CKS2	T cell
13	8.46727e-95	0.413949	0.638	0.458	1.77271e-90	FOSB	T cell
13	1.1688e-94	0.507716	0.603	0.446	2.44699e-90	ANAPC16	T cell
13	1.49194e-94	-0.91563	0.317	0.45	3.12353e-90	CD46	T cell
13	1.6041e-94	0.611529	0.415	0.259	3.35834e-90	GLIPR1	T cell
13	1.89377e-94	0.690204	0.382	0.237	3.96479e-90	FGFR1OP2	T cell
13	1.98549e-94	-1.27027	0.144	0.274	4.15682e-90	GNPTAB	T cell
13	2.97129e-94	0.582937	0.505	0.353	6.22069e-90	C19orf53	T cell
13	3.15728e-94	-1.33732	0.123	0.251	6.61007e-90	CPEB4	T cell
13	4.99691e-94	-0.972681	0.219	0.36	1.04615e-89	CMTM6	T cell
13	7.53321e-94	-0.951694	0.272	0.407	1.57715e-89	ATP6V0B	T cell
13	8.23958e-94	-1.37625	0.152	0.28	1.72504e-89	PTPRE	T cell
13	1.11198e-93	-1.11938	0.154	0.289	2.32804e-89	TM9SF2	T cell
13	1.20591e-93	-1.15503	0.144	0.276	2.5247e-89	RAB1A	T cell
13	1.39476e-93	0.946087	0.25	0.13	2.92006e-89	SP140L	T cell
13	1.90738e-93	-1.15308	0.161	0.294	3.9933e-89	CYB5R3	T cell
13	2.22415e-93	-1.87035	0.156	0.285	4.65648e-89	HLA-DQA2	T cell
13	2.46578e-93	0.861655	0.273	0.148	5.16235e-89	RNF125	T cell
13	2.97857e-93	-1.43475	0.127	0.253	6.23594e-89	AFF1	T cell
13	5.19432e-93	-1.21279	0.123	0.252	1.08748e-88	MED13L	T cell
13	5.47716e-93	-1.21884	0.132	0.261	1.1467e-88	PXN	T cell
13	1.18576e-92	0.416736	0.47	0.297	2.48251e-88	SMAP2	T cell
13	1.28881e-92	0.454185	0.494	0.319	2.69826e-88	HCLS1	T cell
13	1.42144e-92	0.803362	0.318	0.185	2.97593e-88	SVIP	T cell
13	2.02176e-92	0.622138	0.599	0.466	4.23276e-88	STAT3	T cell
13	2.03097e-92	0.896094	0.272	0.149	4.25203e-88	CHD3	T cell
13	2.28872e-92	-2.3668	0.242	0.353	4.79166e-88	NAMPT	T cell
13	6.31607e-92	-1.18306	0.123	0.252	1.32233e-87	ATP6AP1	T cell
13	7.95229e-92	0.550354	0.543	0.392	1.66489e-87	UBXN1	T cell
13	9.4519e-92	0.820361	0.268	0.143	1.97885e-87	ARHGAP9	T cell
13	1.93983e-91	0.808926	0.297	0.168	4.06123e-87	CBLB	T cell
13	3.40653e-91	-0.824793	0.315	0.45	7.13191e-87	MTPN	T cell
13	7.82232e-91	-0.740601	0.629	0.719	1.63768e-86	ZFP36L1	T cell
13	8.23699e-91	-1.29063	0.135	0.262	1.7245e-86	PLEKHA1	T cell
13	2.02593e-90	-0.773868	0.315	0.452	4.24149e-86	P4HB	T cell
13	5.67077e-90	0.253282	0.985	0.954	1.18723e-85	MT-ND2	T cell
13	3.25475e-89	0.9666	0.303	0.179	6.81415e-85	CLDND1	T cell
13	3.66397e-89	-0.647459	0.481	0.586	7.67088e-85	ARPC5	T cell
13	3.97223e-89	0.770773	0.356	0.221	8.31625e-85	IFRD1	T cell
13	4.0747e-89	0.455211	0.652	0.504	8.53078e-85	TRIR	T cell
13	9.92125e-89	0.621327	0.434	0.288	2.07711e-84	DIAPH1	T cell
13	1.8329e-88	-1.27916	0.164	0.291	3.83735e-84	LPP	T cell
13	1.98128e-88	-0.683031	0.606	0.685	4.14801e-84	CALM2	T cell
13	2.15198e-88	0.913866	0.265	0.145	4.50539e-84	BCAS2	T cell
13	2.22469e-88	-1.15337	0.137	0.264	4.65761e-84	TPP1	T cell
13	2.97462e-88	-1.11703	0.138	0.266	6.22767e-84	RTN3	T cell
13	5.78606e-88	-1.08018	0.233	0.361	1.21137e-83	GSTO1	T cell
13	8.87089e-88	-0.975685	0.269	0.396	1.85721e-83	RHOC	T cell
13	9.29542e-88	-1.49723	0.131	0.252	1.94609e-83	ICAM2	T cell
13	3.80858e-87	0.522301	0.574	0.43	7.97365e-83	EIF3H	T cell
13	1.11381e-86	-1.77204	0.157	0.276	2.33188e-82	ID3	T cell
13	3.86908e-86	-1.15296	0.278	0.397	8.1003e-82	SYNE1	T cell
13	4.68985e-86	0.627541	0.439	0.296	9.81867e-82	GLS	T cell
13	6.46842e-86	-1.12751	0.137	0.262	1.35423e-81	ATP6V0D1	T cell
13	9.4398e-86	0.582543	0.481	0.335	1.97632e-81	GPBP1	T cell
13	1.07461e-85	0.758207	0.326	0.196	2.24981e-81	PARP1	T cell
13	1.15774e-85	0.886166	0.252	0.136	2.42384e-81	GRK6	T cell
13	4.11636e-85	-1.07315	0.16	0.287	8.618e-81	CLTC	T cell
13	7.3583e-85	0.534184	0.541	0.397	1.54053e-80	ERP29	T cell
13	2.67239e-84	0.6884	0.296	0.168	5.59493e-80	IFITM1	T cell
13	3.09648e-84	-0.731879	0.369	0.497	6.48279e-80	CSNK1A1	T cell
13	3.44977e-84	0.62008	0.426	0.286	7.22243e-80	WNK1	T cell
13	6.7071e-84	0.624874	0.436	0.296	1.4042e-79	SNRPF	T cell
13	1.6637e-83	0.57223	0.504	0.363	3.48312e-79	ARID4B	T cell
13	1.73645e-83	0.256261	0.709	0.573	3.63543e-79	SSR4	T cell
13	2.07229e-83	-1.28237	0.172	0.291	4.33855e-79	C1orf162	T cell
13	5.61236e-83	-1.16823	0.133	0.254	1.175e-78	SLC44A2	T cell
13	6.88304e-83	0.794386	0.316	0.191	1.44103e-78	CACYBP	T cell
13	7.71873e-83	-1.33449	0.132	0.25	1.61599e-78	MBNL2	T cell
13	2.94907e-82	0.792929	0.255	0.139	6.17417e-78	EVI2A	T cell
13	4.08704e-82	0.693982	0.361	0.229	8.55663e-78	PCSK7	T cell
13	1.06555e-81	0.744746	0.337	0.208	2.23084e-77	DDX3Y	T cell
13	1.12972e-81	-0.608392	0.523	0.623	2.36518e-77	CALR	T cell
13	1.54248e-81	0.809809	0.295	0.174	3.22935e-77	IDH2	T cell
13	2.16926e-81	0.364355	0.766	0.616	4.54157e-77	CD99	T cell
13	2.51853e-81	-1.8683	0.375	0.474	5.2728e-77	MACF1	T cell
13	5.86014e-81	0.563027	0.254	0.139	1.22688e-76	TFRC	T cell
13	1.37114e-80	0.628118	0.296	0.169	2.87062e-76	SYTL1	T cell
13	1.66593e-80	0.573688	0.492	0.354	3.4878e-76	NSA2	T cell
13	2.09337e-80	0.514286	0.527	0.382	4.38267e-76	UBE2D2	T cell
13	2.55316e-80	-0.954034	0.198	0.324	5.34529e-76	AP2S1	T cell
13	4.72324e-80	0.756392	0.286	0.166	9.88857e-76	EPB41	T cell
13	4.92193e-80	0.686345	0.306	0.181	1.03046e-75	ARAP2	T cell
13	1.41805e-79	-2.46904	0.342	0.422	2.96883e-75	CTSS	T cell
13	1.6404e-79	0.711779	0.292	0.17	3.43434e-75	PITPNC1	T cell
13	4.58413e-79	-1.15306	0.443	0.538	9.59734e-75	PLCG2	T cell
13	9.46711e-79	0.702005	0.402	0.271	1.98203e-74	TMEM173	T cell
13	1.34264e-78	0.467665	0.636	0.499	2.81095e-74	BRD2	T cell
13	1.7264e-78	0.331716	0.752	0.615	3.6144e-74	SLC25A6	T cell
13	2.10826e-78	-0.873045	0.233	0.36	4.41384e-74	NUCB1	T cell
13	2.66573e-78	0.782459	0.313	0.192	5.58098e-74	JOSD1	T cell
13	3.58321e-78	0.917682	0.255	0.143	7.5018e-74	HIST1H1C	T cell
13	7.09806e-78	-1.16925	0.136	0.252	1.48605e-73	HIPK3	T cell
13	7.42458e-78	0.60228	0.512	0.38	1.55441e-73	YME1L1	T cell
13	9.183e-78	0.818942	0.266	0.153	1.92255e-73	CCDC66	T cell
13	1.58005e-77	-1.09212	0.136	0.253	3.30799e-73	TMBIM1	T cell
13	1.61572e-77	0.680369	0.334	0.208	3.38267e-73	URI1	T cell
13	4.01957e-77	0.600949	0.355	0.222	8.41538e-73	ARHGAP30	T cell
13	7.29822e-77	-1.14611	0.141	0.258	1.52795e-72	ZNF106	T cell
13	8.57163e-77	0.431189	0.604	0.458	1.79456e-72	PPP1R15A	T cell
13	1.23433e-76	0.382385	0.612	0.445	2.5842e-72	RNF213	T cell
13	1.82479e-76	0.796665	0.298	0.181	3.82039e-72	APOBEC3C	T cell
13	6.27477e-76	0.70521	0.359	0.234	1.31369e-71	TANK	T cell
13	6.5959e-76	-0.994641	0.226	0.345	1.38092e-71	VSIR	T cell
13	1.68944e-75	0.463742	0.429	0.282	3.53701e-71	LIMD2	T cell
13	6.85109e-75	0.581751	0.421	0.287	1.43435e-70	BAZ1A	T cell
13	9.33653e-75	-1.05774	0.208	0.33	1.9547e-70	LMO4	T cell
13	1.80434e-74	-1.09617	0.337	0.447	3.77756e-70	CSTB	T cell
13	1.94052e-74	-1.02164	0.136	0.251	4.06268e-70	AGTRAP	T cell
13	7.03398e-74	0.543358	0.481	0.346	1.47263e-69	SF3B5	T cell
13	7.5469e-74	-0.73169	0.28	0.406	1.58002e-69	RAB7A	T cell
13	7.55634e-74	-0.939881	0.196	0.317	1.582e-69	CHD9	T cell
13	8.78904e-74	0.746151	0.27	0.158	1.84007e-69	PLK3	T cell
13	9.69721e-74	-0.847528	0.202	0.325	2.03021e-69	OS9	T cell
13	1.85372e-73	-0.743289	0.518	0.581	3.88095e-69	RAP1B	T cell
13	2.09771e-73	0.528848	0.382	0.247	4.39176e-69	OPTN	T cell
13	4.90804e-73	0.463926	0.581	0.448	1.02755e-68	KMT2E	T cell
13	4.91411e-73	-1.10759	0.227	0.342	1.02882e-68	PARP14	T cell
13	6.95515e-73	0.65882	0.477	0.352	1.45613e-68	NR3C1	T cell
13	7.35334e-73	-0.73119	0.34	0.458	1.5395e-68	WASF2	T cell
13	2.08278e-72	0.768532	0.28	0.168	4.3605e-68	DDX27	T cell
13	2.23667e-72	-0.849333	0.238	0.359	4.6827e-68	NORAD	T cell
13	2.50475e-72	-0.910754	0.181	0.301	5.24395e-68	ADAM10	T cell
13	4.4821e-72	-1.14804	0.361	0.452	9.38373e-68	STOM	T cell
13	1.01398e-71	0.680936	0.37	0.246	2.12286e-67	FAM177A1	T cell
13	1.05136e-71	0.361274	0.485	0.336	2.20114e-67	SLFN5	T cell
13	1.09007e-71	0.59149	0.336	0.211	2.28217e-67	RNF166	T cell
13	1.10586e-71	-1.09316	0.157	0.269	2.31522e-67	SYPL1	T cell
13	2.05971e-71	0.78186	0.341	0.218	4.3122e-67	KLRB1	T cell
13	2.11466e-71	-1.00326	0.177	0.293	4.42725e-67	PICALM	T cell
13	2.38835e-71	-0.930071	0.17	0.287	5.00025e-67	KDELR2	T cell
13	8.31977e-71	-0.988039	0.182	0.297	1.74183e-66	SPAG9	T cell
13	1.46635e-70	-0.592254	0.459	0.565	3.06996e-66	PCBP1	T cell
13	3.88358e-70	0.687397	0.304	0.189	8.13066e-66	BCL7C	T cell
13	6.4365e-70	0.857729	0.307	0.194	1.34755e-65	PMAIP1	T cell
13	1.01327e-69	-1.04387	0.146	0.257	2.12139e-65	CCDC47	T cell
13	1.01519e-69	-0.785783	0.232	0.353	2.12541e-65	LAMTOR1	T cell
13	2.52138e-69	0.690086	0.29	0.176	5.27877e-65	DOCK2	T cell
13	7.96262e-69	0.531502	0.419	0.288	1.66705e-64	NSD3	T cell
13	9.5326e-69	0.742267	0.268	0.159	1.99575e-64	ARHGAP4	T cell
13	2.18196e-68	0.785855	0.252	0.147	4.56816e-64	CNTRL	T cell
13	3.13961e-68	0.681445	0.338	0.221	6.57309e-64	CDK2AP2	T cell
13	3.23018e-68	0.277135	0.933	0.849	6.76271e-64	RPL7	T cell
13	4.97894e-68	0.580677	0.366	0.242	1.04239e-63	SNRPN	T cell
13	7.77329e-68	0.606361	0.349	0.228	1.62742e-63	HEBP2	T cell
13	9.13117e-68	0.466018	0.387	0.257	1.9117e-63	LCP2	T cell
13	3.89394e-67	0.691475	0.301	0.189	8.15235e-63	IRF3	T cell
13	4.51243e-67	0.492444	0.491	0.36	9.44723e-63	PNN	T cell
13	9.71071e-67	-0.917072	0.22	0.333	2.03304e-62	ADD1	T cell
13	9.85579e-67	-0.975441	0.155	0.264	2.06341e-62	UBE2R2	T cell
13	1.24252e-66	0.682324	0.313	0.2	2.60135e-62	SNRNP200	T cell
13	1.31683e-66	-0.721289	0.466	0.25	2.75691e-62	CD247	T cell
13	1.35272e-66	0.63566	0.355	0.236	2.83205e-62	CHD2	T cell
13	2.3758e-66	-0.690047	0.282	0.397	4.97398e-62	TUBB	T cell
13	2.94647e-66	-0.83236	0.197	0.312	6.16874e-62	KDELR1	T cell
13	3.08884e-66	0.356973	0.639	0.497	6.4668e-62	INTS6	T cell
13	3.13328e-66	0.546869	0.494	0.372	6.55983e-62	CYCS	T cell
13	1.28295e-65	-0.782585	0.272	0.386	2.68599e-61	SH3GLB1	T cell
13	2.52654e-65	0.419715	0.351	0.227	5.28957e-61	NABP1	T cell
13	3.76913e-65	0.420071	0.567	0.438	7.89105e-61	RAN	T cell
13	3.87269e-65	0.578838	0.352	0.232	8.10787e-61	TMEM14B	T cell
13	5.22973e-65	-0.796541	0.379	0.479	1.0949e-60	TPM4	T cell
13	6.37045e-65	-0.659778	0.312	0.428	1.33372e-60	GNB1	T cell
13	2.03763e-64	0.41134	0.653	0.541	4.26598e-60	EIF3E	T cell
13	6.87815e-64	-2.17648	0.23	0.328	1.44001e-59	HLA-DQA1	T cell
13	7.74345e-64	-2.76456	0.182	0.267	1.62117e-59	CLU	T cell
13	8.26762e-64	-0.80969	0.295	0.404	1.73091e-59	UTRN	T cell
13	1.21089e-63	-0.833547	0.246	0.355	2.53512e-59	H2AFY	T cell
13	1.34019e-63	0.473338	0.4	0.272	2.80582e-59	PSIP1	T cell
13	4.10863e-63	-0.949507	0.162	0.269	8.60182e-59	KIDINS220	T cell
13	1.85702e-62	0.401335	0.657	0.544	3.88786e-58	SUB1	T cell
13	1.17083e-61	0.643129	0.389	0.274	2.45125e-57	UGP2	T cell
13	2.20044e-61	0.536699	0.344	0.227	4.60684e-57	SSBP4	T cell
13	2.29896e-61	0.571486	0.333	0.218	4.8131e-57	WAS	T cell
13	2.69059e-61	0.357962	0.576	0.433	5.63302e-57	PSMB9	T cell
13	3.86221e-61	-0.895489	0.17	0.276	8.08593e-57	DNAJC3	T cell
13	4.15642e-61	0.40398	0.531	0.397	8.70187e-57	TGFB1	T cell
13	4.42259e-61	-0.613774	0.481	0.566	9.25912e-57	TMEM59	T cell
13	1.10074e-60	0.543834	0.365	0.248	2.30451e-56	ANKRD44	T cell
13	2.58006e-60	0.405052	0.528	0.394	5.40161e-56	VAMP2	T cell
13	1.67741e-59	-0.556523	0.51	0.6	3.51182e-55	DDX17	T cell
13	2.10989e-59	0.587964	0.322	0.212	4.41727e-55	MRPL41	T cell
13	2.49241e-59	-0.424032	0.45	0.58	5.21811e-55	KLF2	T cell
13	2.62536e-59	-0.822579	0.214	0.321	5.49645e-55	BNIP2	T cell
13	5.53503e-59	-0.69932	0.277	0.386	1.15881e-54	RAB14	T cell
13	9.8612e-59	-1.18797	0.323	0.422	2.06454e-54	PRDX5	T cell
13	1.53579e-58	0.559828	0.358	0.246	3.21533e-54	TMF1	T cell
13	4.85162e-58	0.511753	0.396	0.28	1.01574e-53	DPP7	T cell
13	5.19284e-58	0.479098	0.447	0.328	1.08717e-53	EIF3D	T cell
13	6.21264e-58	-0.674188	0.314	0.42	1.30068e-53	TRAM1	T cell
13	1.54919e-57	0.677135	0.271	0.17	3.24338e-53	PCNX1	T cell
13	1.85945e-57	0.378816	0.711	0.617	3.89295e-53	SRSF3	T cell
13	2.63274e-57	-0.851999	0.174	0.278	5.5119e-53	PDCD6IP	T cell
13	3.46796e-57	-0.845833	0.179	0.282	7.26051e-53	FKBP2	T cell
13	1.90982e-56	0.886553	0.263	0.17	3.9984e-52	NOSIP	T cell
13	2.59862e-56	0.367061	0.636	0.52	5.44047e-52	SF3B1	T cell
13	3.26676e-56	0.457601	0.638	0.534	6.83928e-52	DNAJA1	T cell
13	3.79831e-56	-0.722856	0.425	0.507	7.95213e-52	SELENOW	T cell
13	6.40639e-56	0.474183	0.339	0.225	1.34124e-51	STK10	T cell
13	8.49111e-56	-0.848008	0.649	0.701	1.7777e-51	S100A11	T cell
13	1.79848e-55	-0.649235	0.279	0.386	3.76531e-51	RAB5C	T cell
13	1.87834e-55	-0.377967	0.61	0.694	3.93248e-51	HNRNPK	T cell
13	2.11001e-55	-0.911553	0.156	0.254	4.41753e-51	SNX2	T cell
13	4.19047e-55	-0.822158	0.183	0.285	8.77318e-51	CCPG1	T cell
13	4.60147e-55	-0.678616	0.29	0.394	9.63364e-51	SERINC1	T cell
13	5.57506e-55	0.528598	0.283	0.18	1.1672e-50	ARID5A	T cell
13	5.76262e-55	0.466059	0.479	0.363	1.20646e-50	MPHOSPH8	T cell
13	6.45635e-55	0.390649	0.305	0.194	1.3517e-50	PIM1	T cell
13	1.10781e-54	0.510669	0.333	0.223	2.3193e-50	RCSD1	T cell
13	1.6847e-54	0.600274	0.317	0.213	3.52708e-50	CCNDBP1	T cell
13	1.72718e-54	-1.06659	0.187	0.284	3.61602e-50	SERPINB9	T cell
13	1.9694e-54	0.576371	0.27	0.17	4.12313e-50	C4orf48	T cell
13	2.37773e-54	-0.667896	0.297	0.4	4.97802e-50	BSG	T cell
13	6.96674e-54	0.482224	0.405	0.292	1.45856e-49	LSM7	T cell
13	1.29298e-53	-0.938678	0.225	0.32	2.70698e-49	LIMS1	T cell
13	1.99677e-53	0.428745	0.49	0.373	4.18045e-49	NDUFB8	T cell
13	2.16377e-53	-0.802536	0.166	0.266	4.53007e-49	SLIRP	T cell
13	2.76101e-53	-0.846837	0.169	0.267	5.78045e-49	RAB10	T cell
13	6.45318e-53	0.453603	0.497	0.384	1.35104e-48	RPS17	T cell
13	1.65436e-52	-0.773952	0.23	0.329	3.46357e-48	MAPK1	T cell
13	1.86682e-52	0.454056	0.454	0.341	3.90837e-48	FKBP8	T cell
13	2.304e-52	0.594514	0.292	0.193	4.82366e-48	PPHLN1	T cell
13	2.94747e-52	-0.584353	0.377	0.477	6.17082e-48	POMP	T cell
13	3.06949e-52	-0.730596	0.225	0.326	6.42628e-48	TM9SF3	T cell
13	4.45828e-52	0.643792	0.25	0.157	9.33384e-48	IL16	T cell
13	4.7746e-52	0.564571	0.331	0.227	9.9961e-48	MECP2	T cell
13	5.79268e-52	0.334593	0.304	0.195	1.21275e-47	C12orf75	T cell
13	2.87405e-51	-0.912607	0.17	0.264	6.01711e-47	GLO1	T cell
13	3.05795e-51	0.427101	0.333	0.227	6.40213e-47	GABPB1-AS1	T cell
13	3.59783e-51	0.457173	0.349	0.24	7.53241e-47	CCSER2	T cell
13	4.86606e-51	0.449547	0.307	0.201	1.01876e-46	SLC9A3R1	T cell
13	7.27572e-51	-0.660669	0.482	0.553	1.52325e-46	CFLAR	T cell
13	8.82974e-51	-0.733241	0.204	0.304	1.8486e-46	HSD17B11	T cell
13	2.72571e-50	0.501206	0.458	0.353	5.70655e-46	FAM133B	T cell
13	4.69482e-50	0.539435	0.361	0.257	9.82908e-46	TRA2A	T cell
13	7.40664e-50	0.409563	0.509	0.399	1.55065e-45	NDUFB11	T cell
13	8.72593e-50	0.408943	0.415	0.301	1.82686e-45	PRDX2	T cell
13	1.03458e-49	0.377766	0.534	0.419	2.16599e-45	SNRPB	T cell
13	1.27497e-49	0.517803	0.318	0.216	2.66928e-45	POLR3GL	T cell
13	1.34645e-49	0.634438	0.273	0.18	2.81893e-45	PHF11	T cell
13	1.40172e-49	-0.656254	0.284	0.381	2.93463e-45	GDI2	T cell
13	1.52935e-49	0.632382	0.257	0.166	3.20185e-45	DNMT1	T cell
13	1.80542e-49	-0.665524	0.23	0.331	3.77983e-45	BANF1	T cell
13	2.1006e-49	0.301458	0.329	0.214	4.39782e-45	ITGAL	T cell
13	2.16863e-49	0.497235	0.326	0.222	4.54025e-45	SIGIRR	T cell
13	6.48608e-49	0.427936	0.49	0.382	1.35792e-44	PPIG	T cell
13	1.31912e-48	0.285924	0.369	0.257	2.76171e-44	ISG15	T cell
13	3.90278e-48	-0.634846	0.265	0.363	8.17087e-44	RPN2	T cell
13	5.88691e-48	-0.66492	0.446	0.517	1.23248e-43	PRDX1	T cell
13	6.18084e-48	-0.671629	0.328	0.419	1.29402e-43	IRF2BP2	T cell
13	6.73014e-48	0.585852	0.257	0.165	1.40902e-43	ST3GAL1	T cell
13	7.42344e-48	0.273806	0.735	0.633	1.55417e-43	COX6C	T cell
13	9.55987e-48	-0.532511	0.416	0.503	2.00145e-43	SH3BGRL	T cell
13	2.22603e-47	0.503051	0.321	0.221	4.66041e-43	TUT4	T cell
13	2.71757e-47	0.350454	0.546	0.429	5.68951e-43	HMGN1	T cell
13	3.40022e-47	0.609705	0.278	0.186	7.11871e-43	FAM89B	T cell
13	3.69632e-47	0.41354	0.25	0.157	7.73862e-43	FOXO1	T cell
13	6.58749e-47	0.295394	0.723	0.612	1.37916e-42	PSME1	T cell
13	7.48102e-47	0.478467	0.387	0.284	1.56623e-42	LSM8	T cell
13	2.11495e-46	-0.847778	0.305	0.388	4.42785e-42	TMOD3	T cell
13	6.18001e-46	0.375123	0.466	0.359	1.29385e-41	SELENOK	T cell
13	7.18229e-46	0.305183	0.808	0.766	1.50368e-41	ANXA1	T cell
13	1.12809e-45	0.438601	0.412	0.306	2.36177e-41	TAF7	T cell
13	1.1869e-45	0.388326	0.504	0.399	2.4849e-41	COPE	T cell
13	1.59627e-45	-0.675792	0.247	0.34	3.34195e-41	DYNC1I2	T cell
13	2.14865e-45	-0.990111	0.219	0.301	4.49841e-41	RAB11A	T cell
13	2.1963e-45	-0.619642	0.3	0.393	4.59818e-41	PDIA6	T cell
13	2.58193e-45	0.575463	0.254	0.165	5.40554e-41	NLRP1	T cell
13	4.91254e-45	-0.584754	0.311	0.404	1.02849e-40	ATP6AP2	T cell
13	7.69621e-45	0.506192	0.373	0.275	1.61128e-40	GGNBP2	T cell
13	7.89974e-45	0.57951	0.266	0.177	1.65389e-40	IAH1	T cell
13	8.32288e-45	0.544904	0.292	0.2	1.74248e-40	IGBP1	T cell
13	1.41284e-44	0.376753	0.546	0.446	2.95792e-40	TRA2B	T cell
13	1.5106e-44	0.424658	0.412	0.308	3.16258e-40	KRT10	T cell
13	1.51737e-44	0.593657	0.28	0.19	3.17678e-40	WDR74	T cell
13	2.15001e-44	0.583256	0.259	0.171	4.50125e-40	CCM2	T cell
13	3.10391e-44	-0.518306	0.321	0.417	6.49835e-40	BRK1	T cell
13	7.25932e-44	0.280253	0.782	0.699	1.51981e-39	EEF2	T cell
13	8.80803e-44	0.530567	0.296	0.203	1.84405e-39	TMEM160	T cell
13	8.9134e-44	0.583429	0.265	0.178	1.86611e-39	PPP1R7	T cell
13	1.11575e-43	0.426691	0.423	0.32	2.33594e-39	POLR1D	T cell
13	1.18435e-43	-0.702809	0.225	0.316	2.47955e-39	SELENOS	T cell
13	1.36075e-43	0.283877	0.676	0.566	2.84886e-39	ARL6IP5	T cell
13	5.87039e-43	-0.979908	0.269	0.343	1.22902e-38	TKT	T cell
13	7.57988e-43	-0.269704	0.922	0.917	1.58692e-38	SERF2	T cell
13	8.59269e-43	0.538363	0.278	0.189	1.79897e-38	STK24	T cell
13	1.00427e-42	-0.578976	0.302	0.394	2.10253e-38	RAB2A	T cell
13	1.09845e-42	0.511486	0.327	0.233	2.29972e-38	PCF11	T cell
13	1.35094e-42	-0.863672	0.188	0.271	2.82834e-38	APMAP	T cell
13	1.39114e-42	-0.427174	0.489	0.571	2.9125e-38	EIF4G2	T cell
13	2.01093e-42	-0.496349	0.335	0.432	4.21009e-38	TGOLN2	T cell
13	4.64915e-42	0.533063	0.283	0.194	9.73346e-38	RABGAP1L	T cell
13	4.97911e-42	0.492836	0.341	0.246	1.04243e-37	USP16	T cell
13	6.30042e-42	-4.90801	0.461	0.532	1.31906e-37	SFTPC	T cell
13	1.13318e-41	0.409386	0.443	0.341	2.37243e-37	TPR	T cell
13	1.17417e-41	-0.485793	0.487	0.559	2.45825e-37	SEC62	T cell
13	1.36835e-41	0.460786	0.399	0.302	2.86478e-37	H2AFV	T cell
13	1.59539e-41	-0.744202	0.212	0.298	3.34011e-37	PCMTD1	T cell
13	1.68499e-41	-0.711105	0.18	0.266	3.5277e-37	FAM120A	T cell
13	4.11461e-41	0.513549	0.299	0.208	8.61435e-37	CCDC59	T cell
13	8.95637e-41	0.438026	0.307	0.213	1.87511e-36	MYO1G	T cell
13	1.15726e-40	0.422023	0.357	0.259	2.42285e-36	KANSL1	T cell
13	1.31382e-40	-0.385185	0.52	0.598	2.75062e-36	ARF1	T cell
13	1.55049e-40	-0.627403	0.242	0.33	3.2461e-36	BCAP31	T cell
13	2.17761e-40	0.370022	0.42	0.317	4.55905e-36	MYCBP2	T cell
13	2.89217e-40	0.369248	0.461	0.36	6.05506e-36	DDX6	T cell
13	1.72035e-39	-0.534575	0.298	0.388	3.60173e-35	TMED10	T cell
13	1.78331e-39	-0.700423	0.191	0.276	3.73353e-35	AFF4	T cell
13	2.13966e-39	0.263118	0.733	0.638	4.47959e-35	YWHAZ	T cell
13	2.54286e-39	0.362416	0.474	0.375	5.32373e-35	DRAP1	T cell
13	2.86005e-39	0.737151	0.274	0.194	5.9878e-35	NEU1	T cell
13	3.17288e-39	-0.719975	0.195	0.279	6.64274e-35	NDUFC1	T cell
13	3.30022e-39	0.345252	0.568	0.476	6.90934e-35	SRRM1	T cell
13	3.40481e-39	0.356308	0.495	0.396	7.12831e-35	TRMT112	T cell
13	3.51578e-39	0.38753	0.348	0.251	7.36064e-35	FERMT3	T cell
13	4.40179e-39	0.424896	0.418	0.324	9.21559e-35	NCOR1	T cell
13	7.52614e-39	0.501263	0.274	0.189	1.57567e-34	SAMD9	T cell
13	8.77434e-39	-0.803959	0.213	0.295	1.837e-34	PTEN	T cell
13	9.84209e-39	0.470939	0.316	0.226	2.06054e-34	SMC3	T cell
13	1.35542e-38	0.446734	0.413	0.319	2.8377e-34	HSPD1	T cell
13	2.87188e-38	0.474183	0.325	0.235	6.01256e-34	SERTAD1	T cell
13	4.39996e-38	0.424517	0.354	0.26	9.21176e-34	GBP2	T cell
13	5.76881e-38	0.429307	0.329	0.238	1.20776e-33	HAX1	T cell
13	7.43987e-38	0.475772	0.301	0.214	1.55761e-33	MED10	T cell
13	1.20428e-37	0.256083	0.685	0.594	2.52128e-33	UBL5	T cell
13	5.62754e-37	0.59346	0.276	0.195	1.17818e-32	LYAR	T cell
13	6.08689e-37	-0.799959	0.174	0.253	1.27435e-32	LYST	T cell
13	7.57477e-37	-0.478171	0.328	0.415	1.58585e-32	GNB2	T cell
13	9.46396e-37	0.254887	0.613	0.493	1.98137e-32	ARPC1B	T cell
13	9.69724e-37	0.48756	0.25	0.17	2.03021e-32	HSPB11	T cell
13	1.34805e-36	0.25661	0.406	0.299	2.82227e-32	PIP4K2A	T cell
13	1.4866e-36	-0.524422	0.31	0.393	3.11235e-32	AP2M1	T cell
13	1.66558e-36	0.404138	0.393	0.299	3.48705e-32	USP15	T cell
13	1.86282e-36	0.40269	0.327	0.237	3.89999e-32	ODF2L	T cell
13	2.28575e-36	0.384695	0.367	0.273	4.78544e-32	SP110	T cell
13	2.47437e-36	0.508714	0.346	0.259	5.18035e-32	TMX4	T cell
13	3.03169e-36	0.390224	0.394	0.303	6.34714e-32	RWDD1	T cell
13	3.32642e-36	0.325775	0.628	0.543	6.9642e-32	SAP18	T cell
13	5.08992e-36	0.485641	0.276	0.194	1.06563e-31	PRDM2	T cell
13	7.51921e-36	-0.628755	0.303	0.38	1.57422e-31	RBMS1	T cell
13	2.00456e-35	0.37537	0.424	0.33	4.19674e-31	EIF3M	T cell
13	2.1492e-35	0.255938	0.657	0.56	4.49955e-31	NCL	T cell
13	2.19902e-35	0.409487	0.377	0.287	4.60387e-31	HNRNPL	T cell
13	2.38684e-35	0.510257	0.26	0.181	4.99709e-31	REST	T cell
13	2.68361e-35	-0.472828	0.356	0.435	5.61841e-31	SEC11A	T cell
13	3.73494e-35	0.335548	0.48	0.385	7.81948e-31	COPS9	T cell
13	4.05048e-35	0.302497	0.384	0.286	8.48009e-31	SPTAN1	T cell
13	4.48301e-35	0.457156	0.294	0.211	9.38563e-31	RNMT	T cell
13	5.11726e-35	0.40146	0.358	0.268	1.07135e-30	KRTCAP2	T cell
13	6.74679e-35	0.334443	0.574	0.483	1.41251e-30	PGK1	T cell
13	7.85424e-35	-1.47473	0.273	0.331	1.64436e-30	EGR1	T cell
13	8.34204e-35	0.462593	0.287	0.205	1.74649e-30	RNPEPL1	T cell
13	1.00678e-34	-0.438445	0.388	0.47	2.10779e-30	TMBIM4	T cell
13	1.24576e-34	0.276086	0.469	0.359	2.60812e-30	GIMAP4	T cell
13	1.94768e-34	-0.567086	0.336	0.411	4.07767e-30	PRDX6	T cell
13	2.37458e-34	-0.758267	0.216	0.289	4.97142e-30	PYCARD	T cell
13	2.6923e-34	0.38187	0.422	0.332	5.6366e-30	DHX36	T cell
13	3.40945e-34	-0.542006	0.283	0.363	7.13802e-30	SRP9	T cell
13	6.15333e-34	-0.653618	0.349	0.412	1.28826e-29	SAMHD1	T cell
13	8.06985e-34	-0.49639	0.338	0.417	1.6895e-29	CD164	T cell
13	8.52488e-34	0.370861	0.34	0.253	1.78477e-29	METTL9	T cell
13	9.90921e-34	-0.444673	0.68	0.69	2.07459e-29	IFITM2	T cell
13	1.02773e-33	0.471591	0.271	0.193	2.15165e-29	WDR33	T cell
13	1.88804e-33	0.399261	0.347	0.26	3.95281e-29	PSMC5	T cell
13	2.20572e-33	-1.26604	0.196	0.251	4.61789e-29	GZMB	T cell
13	2.67714e-33	-0.547902	0.292	0.371	5.60486e-29	SPCS3	T cell
13	2.75615e-33	0.466776	0.251	0.174	5.77027e-29	TMEM243	T cell
13	4.41422e-33	0.476814	0.279	0.201	9.2416e-29	NOP56	T cell
13	6.93594e-33	-0.308876	0.535	0.605	1.45211e-28	TPI1	T cell
13	8.32933e-33	-0.402317	0.56	0.619	1.74383e-28	ITGB1	T cell
13	1.13741e-32	0.459718	0.309	0.229	2.38129e-28	RBM23	T cell
13	1.16167e-32	0.464237	0.281	0.202	2.43207e-28	SSNA1	T cell
13	2.27256e-32	0.476598	0.272	0.195	4.75782e-28	FBL	T cell
13	2.33362e-32	0.320212	0.459	0.364	4.88567e-28	CAPZA1	T cell
13	3.52702e-32	0.436998	0.309	0.229	7.38417e-28	GSPT1	T cell
13	5.61527e-32	0.315696	0.538	0.448	1.17561e-27	H2AFZ	T cell
13	6.4751e-32	0.403496	0.255	0.177	1.35563e-27	PRKACB	T cell
13	6.80166e-32	0.408297	0.303	0.222	1.424e-27	EPS15	T cell
13	6.931e-32	0.413651	0.308	0.227	1.45107e-27	DGUOK	T cell
13	8.42726e-32	-0.964795	0.245	0.311	1.76433e-27	HIF1A	T cell
13	9.37626e-32	0.281629	0.35	0.258	1.96301e-27	PREX1	T cell
13	1.03667e-31	-0.644808	0.225	0.299	2.17036e-27	TSPAN14	T cell
13	1.04983e-31	-0.582728	0.457	0.507	2.19792e-27	DBI	T cell
13	1.53719e-31	0.421168	0.326	0.245	3.21827e-27	FNBP4	T cell
13	1.69496e-31	-0.535204	0.272	0.348	3.54856e-27	MRFAP1	T cell
13	1.8355e-31	-0.600374	0.222	0.3	3.8428e-27	B4GALT1	T cell
13	2.04482e-31	0.356823	0.366	0.279	4.28104e-27	MAP2K2	T cell
13	2.28961e-31	0.386771	0.283	0.203	4.79352e-27	EHD1	T cell
13	2.44097e-31	-0.727987	0.198	0.268	5.11041e-27	PTPN6	T cell
13	6.90781e-31	0.283549	0.311	0.224	1.44622e-26	CHCHD10	T cell
13	7.51991e-31	-0.723254	0.2	0.272	1.57437e-26	FOSL2	T cell
13	8.76118e-31	0.435203	0.264	0.189	1.83424e-26	RASA2	T cell
13	1.58168e-30	-0.514808	0.24	0.317	3.3114e-26	MRPL20	T cell
13	3.02981e-30	0.425088	0.316	0.237	6.34321e-26	USF2	T cell
13	4.363e-30	0.426041	0.3	0.222	9.13437e-26	UPF2	T cell
13	6.25893e-30	0.278539	0.568	0.487	1.31037e-25	ATP5MD	T cell
13	6.52062e-30	-0.586142	0.196	0.269	1.36516e-25	SEC31A	T cell
13	8.30676e-30	0.27842	0.536	0.449	1.7391e-25	TOMM20	T cell
13	9.85053e-30	-0.399624	0.572	0.619	2.06231e-25	NUCKS1	T cell
13	9.9982e-30	0.36151	0.369	0.287	2.09322e-25	MDH2	T cell
13	1.54984e-29	0.323124	0.359	0.273	3.24474e-25	PPP1R18	T cell
13	1.63466e-29	-0.486848	0.316	0.388	3.42233e-25	MOB1A	T cell
13	2.12891e-29	-0.474584	0.34	0.411	4.45709e-25	RNH1	T cell
13	2.41376e-29	0.436308	0.31	0.232	5.05345e-25	OTUD6B-AS1	T cell
13	2.43447e-29	-0.598436	0.352	0.414	5.0968e-25	MGST3	T cell
13	2.63911e-29	0.378638	0.326	0.246	5.52525e-25	SIVA1	T cell
13	2.72191e-29	0.437668	0.267	0.194	5.6986e-25	R3HDM2	T cell
13	2.81706e-29	0.25605	0.388	0.301	5.8978e-25	UFC1	T cell
13	4.65194e-29	0.281585	0.331	0.247	9.7393e-25	ATP2B1	T cell
13	4.9827e-29	-0.488122	0.257	0.333	1.04318e-24	PSMA4	T cell
13	5.32658e-29	-0.34146	0.529	0.588	1.11517e-24	MORF4L1	T cell
13	5.71237e-29	0.375682	0.315	0.236	1.19594e-24	POLR2K	T cell
13	9.30087e-29	0.359994	0.372	0.291	1.94723e-24	CMPK1	T cell
13	1.41082e-28	0.436115	0.25	0.179	2.95369e-24	MRPS6	T cell
13	1.41595e-28	-0.595033	0.211	0.281	2.96443e-24	ARF4	T cell
13	1.42191e-28	-0.482202	0.267	0.342	2.97692e-24	EIF4H	T cell
13	1.66298e-28	0.255976	0.326	0.239	3.48161e-24	PRKCH	T cell
13	1.66954e-28	0.363542	0.383	0.302	3.49534e-24	NASP	T cell
13	2.20406e-28	0.301643	0.342	0.258	4.61442e-24	TECR	T cell
13	3.80698e-28	-0.813645	0.272	0.337	7.9703e-24	ARRDC3	T cell
13	4.03551e-28	0.351168	0.363	0.283	8.44875e-24	NOL7	T cell
13	4.26107e-28	0.368012	0.282	0.207	8.92098e-24	MPC2	T cell
13	4.85365e-28	0.300728	0.463	0.38	1.01616e-23	MAP1LC3B	T cell
13	5.1835e-28	-0.588208	0.301	0.366	1.08522e-23	ATP6V1F	T cell
13	5.25174e-28	0.296001	0.306	0.225	1.09951e-23	RASSF5	T cell
13	5.2912e-28	-0.471732	0.273	0.347	1.10777e-23	TMED9	T cell
13	5.43457e-28	-1.06221	0.99	0.974	1.13778e-23	FTH1	T cell
13	6.0429e-28	-0.305183	0.806	0.836	1.26514e-23	TXNIP	T cell
13	6.1103e-28	-0.440228	0.32	0.393	1.27925e-23	NDUFB7	T cell
13	8.06654e-28	0.277985	0.562	0.481	1.68881e-23	DEK	T cell
13	1.10211e-27	-0.639197	0.184	0.252	2.30738e-23	TAOK1	T cell
13	1.16348e-27	0.324537	0.387	0.304	2.43585e-23	RTRAF	T cell
13	1.48492e-27	0.394387	0.308	0.232	3.10884e-23	UBE2N	T cell
13	1.71728e-27	0.43175	0.287	0.214	3.59529e-23	DNTTIP2	T cell
13	6.91266e-27	0.389768	0.257	0.186	1.44723e-22	OFD1	T cell
13	1.05812e-26	0.25869	0.335	0.252	2.21528e-22	GLIPR2	T cell
13	1.09375e-26	0.289045	0.491	0.409	2.28987e-22	HNRNPA0	T cell
13	1.1222e-26	0.386252	0.299	0.226	2.34943e-22	TAF15	T cell
13	1.18763e-26	0.426498	0.293	0.222	2.48643e-22	MRPL54	T cell
13	1.46118e-26	0.374266	0.296	0.222	3.05913e-22	RAB27A	T cell
13	2.24712e-26	-0.449277	0.297	0.368	4.70458e-22	ERH	T cell
13	2.43077e-26	0.379365	0.323	0.248	5.08907e-22	CCDC12	T cell
13	2.95254e-26	0.36003	0.335	0.259	6.18145e-22	PSMA5	T cell
13	3.66285e-26	-0.467095	0.317	0.386	7.66854e-22	EIF1AX	T cell
13	6.79948e-26	-0.487565	0.289	0.357	1.42354e-21	PJA2	T cell
13	8.53766e-26	0.272459	0.352	0.27	1.78744e-21	SNHG7	T cell
13	1.03831e-25	0.291373	0.435	0.353	2.17381e-21	SNU13	T cell
13	1.13888e-25	0.334862	0.438	0.361	2.38435e-21	DNAJB6	T cell
13	1.88766e-25	0.308129	0.469	0.391	3.952e-21	ATF4	T cell
13	2.15872e-25	0.394447	0.291	0.22	4.51949e-21	PSMA3-AS1	T cell
13	3.54195e-25	0.450678	0.253	0.187	7.41543e-21	COX20	T cell
13	4.76869e-25	0.343353	0.369	0.293	9.98372e-21	YTHDC1	T cell
13	5.00646e-25	-0.438779	0.33	0.397	1.04815e-20	NDUFC2	T cell
13	6.90762e-25	0.304932	0.428	0.349	1.44618e-20	PPP1R10	T cell
13	7.92525e-25	0.316861	0.383	0.307	1.65923e-20	FAM96B	T cell
13	8.52209e-25	0.289211	0.465	0.388	1.78418e-20	NDUFA13	T cell
13	1.16954e-24	0.290421	0.327	0.252	2.44855e-20	SLC20A1	T cell
13	1.17446e-24	-0.561129	0.724	0.734	2.45885e-20	SAT1	T cell
13	1.27496e-24	-0.633387	0.196	0.258	2.66925e-20	TES	T cell
13	1.28165e-24	0.265937	0.635	0.566	2.68326e-20	HNRNPH1	T cell
13	1.39812e-24	0.338964	0.382	0.308	2.92711e-20	SNRPB2	T cell
13	1.45577e-24	0.265047	0.622	0.551	3.04781e-20	MT-ND4L	T cell
13	1.86337e-24	0.400149	0.274	0.207	3.90115e-20	SRP19	T cell
13	5.54862e-24	0.296245	0.272	0.203	1.16166e-19	SEC11C	T cell
13	7.10949e-24	-0.382218	0.529	0.569	1.48844e-19	MSN	T cell
13	8.26004e-24	0.323097	0.322	0.249	1.72932e-19	MAGOH	T cell
13	9.31962e-24	-0.761003	0.282	0.334	1.95116e-19	HSPB1	T cell
13	1.50516e-23	-0.521608	0.307	0.368	3.15119e-19	MIDN	T cell
13	2.27018e-23	0.316303	0.309	0.238	4.75285e-19	MDH1	T cell
13	2.43906e-23	0.310508	0.424	0.35	5.10642e-19	ANKRD11	T cell
13	2.94012e-23	0.418028	0.274	0.209	6.15543e-19	SURF4	T cell
13	3.19863e-23	0.29654	0.406	0.332	6.69664e-19	SNX6	T cell
13	3.35113e-23	0.38458	0.274	0.209	7.01593e-19	CPNE1	T cell
13	3.84621e-23	0.329	0.277	0.209	8.05244e-19	USP3	T cell
13	4.16554e-23	-0.469106	0.467	0.528	8.72098e-19	DYNLL1	T cell
13	6.5721e-23	0.350219	0.319	0.25	1.37593e-18	RSL1D1	T cell
13	1.24179e-22	0.399456	0.253	0.19	2.5998e-18	CYBC1	T cell
13	1.36829e-22	0.338802	0.313	0.244	2.86465e-18	GRK2	T cell
13	1.99572e-22	0.36052	0.291	0.225	4.17824e-18	PPP4R3A	T cell
13	2.26427e-22	0.31891	0.405	0.334	4.74048e-18	DDX46	T cell
13	2.3388e-22	0.310767	0.37	0.298	4.89651e-18	SCAND1	T cell
13	2.55747e-22	-0.929778	0.457	0.324	5.35432e-18	RGCC	T cell
13	4.92784e-22	0.360286	0.281	0.216	1.03169e-17	KRR1	T cell
13	5.14948e-22	-0.483041	0.21	0.272	1.0781e-17	APH1A	T cell
13	5.49975e-22	-0.360212	0.779	0.757	1.15143e-17	YBX1	T cell
13	5.57477e-22	-0.342959	0.23	0.297	1.16713e-17	METRNL	T cell
13	6.7481e-22	-0.879869	0.469	0.499	1.41278e-17	LGALS3	T cell
13	9.87933e-22	0.345779	0.273	0.209	2.06834e-17	ARID4A	T cell
13	1.11517e-21	-0.36987	0.325	0.39	2.33473e-17	SCP2	T cell
13	1.29156e-21	-0.538654	0.277	0.333	2.704e-17	TALDO1	T cell
13	1.38262e-21	-0.358965	0.437	0.494	2.89466e-17	C4orf3	T cell
13	1.56962e-21	-0.849326	0.262	0.319	3.28616e-17	ATP1B3	T cell
13	1.75103e-21	0.328618	0.296	0.23	3.66596e-17	CDK13	T cell
13	2.75607e-21	-0.563349	0.235	0.292	5.7701e-17	FDPS	T cell
13	3.01699e-21	-0.390464	0.546	0.568	6.31638e-17	ACTR2	T cell
13	3.3166e-21	0.343143	0.276	0.212	6.94364e-17	PIN1	T cell
13	3.99488e-21	0.347109	0.269	0.206	8.36369e-17	SPSB3	T cell
13	1.00648e-20	-0.553347	0.216	0.273	2.10716e-16	TMEM87A	T cell
13	1.10993e-20	0.269306	0.354	0.282	2.32374e-16	RSBN1L	T cell
13	1.21823e-20	0.306413	0.354	0.286	2.5505e-16	EIF3I	T cell
13	1.46124e-20	-0.487411	0.216	0.275	3.05926e-16	ERBIN	T cell
13	1.72268e-20	0.290722	0.33	0.262	3.6066e-16	IFI27L2	T cell
13	2.26861e-20	0.278366	0.354	0.285	4.74957e-16	MIER1	T cell
13	2.5058e-20	0.345229	0.273	0.212	5.24615e-16	MAZ	T cell
13	4.4153e-20	-0.528895	0.229	0.285	9.24387e-16	TROVE2	T cell
13	7.61033e-20	-0.543262	0.251	0.305	1.5933e-15	LMAN1	T cell
13	8.73088e-20	0.334306	0.288	0.226	1.8279e-15	KDM2A	T cell
13	9.77736e-20	0.343839	0.265	0.204	2.04699e-15	CEBPZ	T cell
13	1.31249e-19	0.290758	0.355	0.289	2.74784e-15	DDT	T cell
13	1.36103e-19	-0.327496	0.428	0.481	2.84945e-15	CSDE1	T cell
13	2.13756e-19	0.341961	0.28	0.219	4.47519e-15	EIF2A	T cell
13	2.46374e-19	0.275933	0.408	0.341	5.15808e-15	PET100	T cell
13	3.49787e-19	-0.498442	0.213	0.269	7.32314e-15	SPPL2A	T cell
13	3.83478e-19	0.339436	0.257	0.198	8.0285e-15	NUTM2B-AS1	T cell
13	4.27146e-19	-0.31076	0.432	0.486	8.94273e-15	ATP5F1B	T cell
13	4.28903e-19	0.371921	0.253	0.195	8.97951e-15	UBE2A	T cell
13	4.56982e-19	-0.394951	0.319	0.376	9.56737e-15	OCIAD1	T cell
13	4.88787e-19	0.372084	0.252	0.195	1.02332e-14	VPS51	T cell
13	5.88756e-19	0.334482	0.264	0.205	1.23262e-14	PRRC2B	T cell
13	6.36688e-19	0.340203	0.286	0.226	1.33297e-14	POLR2J	T cell
13	6.71973e-19	-0.49368	0.409	0.447	1.40684e-14	FLNA	T cell
13	8.97978e-19	-0.33253	0.966	0.832	1.88001e-14	VIM	T cell
13	1.00917e-18	0.277626	0.315	0.251	2.1128e-14	MRPL57	T cell
13	1.01047e-18	-0.440597	0.448	0.479	2.11551e-14	VAMP8	T cell
13	1.03373e-18	-1.80087	0.283	0.319	2.16422e-14	HLA-DQB1	T cell
13	1.05228e-18	-0.441676	0.208	0.265	2.20305e-14	SAR1A	T cell
13	1.10699e-18	-0.373942	0.203	0.262	2.31759e-14	GABARAPL1	T cell
13	1.3961e-18	0.287685	0.271	0.211	2.92288e-14	SUZ12	T cell
13	1.5822e-18	-0.448933	0.232	0.289	3.3125e-14	MYDGF	T cell
13	1.70825e-18	0.298755	0.313	0.251	3.57639e-14	COX14	T cell
13	1.71601e-18	0.348073	0.251	0.194	3.59265e-14	ETFB	T cell
13	1.92076e-18	0.302099	0.314	0.252	4.02129e-14	SMG1	T cell
13	2.78603e-18	-0.3312	0.545	0.574	5.83282e-14	LRRFIP1	T cell
13	3.6286e-18	0.268407	0.362	0.296	7.59684e-14	TAF10	T cell
13	3.81446e-18	0.269324	0.342	0.278	7.98595e-14	HSPA9	T cell
13	4.98889e-18	-0.453128	0.214	0.269	1.04447e-13	RHEB	T cell
13	6.59608e-18	0.334975	0.252	0.195	1.38096e-13	THUMPD3-AS1	T cell
13	7.07313e-18	1.66603	0.437	0.414	1.48083e-13	HSPA1A	T cell
13	7.64334e-18	-0.487158	0.203	0.257	1.60021e-13	RB1CC1	T cell
13	1.7385e-17	-0.452496	0.32	0.372	3.63972e-13	TOP1	T cell
13	1.99763e-17	-0.622694	0.235	0.284	4.18224e-13	PHACTR2	T cell
13	2.03905e-17	-0.52219	0.207	0.258	4.26897e-13	CALCOCO2	T cell
13	2.24985e-17	-1.32121	0.331	0.351	4.7103e-13	TYMP	T cell
13	2.36305e-17	-0.452189	0.231	0.284	4.94729e-13	CHMP5	T cell
13	2.38425e-17	-0.310347	0.43	0.483	4.99166e-13	SCAF11	T cell
13	2.48505e-17	0.337037	0.268	0.212	5.20271e-13	RBCK1	T cell
13	2.70689e-17	0.288908	0.291	0.233	5.66715e-13	ORMDL1	T cell
13	3.06121e-17	0.329519	0.262	0.206	6.40895e-13	TWF2	T cell
13	4.37964e-17	0.305659	0.281	0.223	9.16922e-13	MYLIP	T cell
13	6.03648e-17	0.310538	0.282	0.225	1.2638e-12	WDR82	T cell
13	6.85078e-17	-0.375075	0.998	0.922	1.43428e-12	HLA-B	T cell
13	1.03753e-16	0.274771	0.327	0.266	2.17217e-12	RPS6KA3	T cell
13	1.11766e-16	0.281411	0.371	0.312	2.33993e-12	EIF5B	T cell
13	1.15452e-16	-0.459209	0.226	0.277	2.41711e-12	TMEM109	T cell
13	1.24063e-16	-0.462426	0.228	0.279	2.59738e-12	TMEM165	T cell
13	1.25745e-16	-0.369525	0.241	0.296	2.6326e-12	MTCH1	T cell
13	1.26205e-16	-0.430398	0.198	0.251	2.64224e-12	NAPA	T cell
13	1.40966e-16	-1.88083	0.241	0.251	2.95127e-12	PRF1	T cell
13	1.974e-16	-0.409	0.225	0.277	4.13277e-12	PHPT1	T cell
13	2.07865e-16	-0.444959	0.234	0.284	4.35186e-12	GLRX	T cell
13	2.96941e-16	-0.294488	0.479	0.523	6.21677e-12	MTDH	T cell
13	3.49415e-16	-0.288742	0.668	0.717	7.31536e-12	NFKBIA	T cell
13	3.82297e-16	-0.297749	0.385	0.303	8.00378e-12	SOCS3	T cell
13	4.69066e-16	-0.415983	0.232	0.283	9.82036e-12	KMT2C	T cell
13	5.41236e-16	-0.342052	0.334	0.385	1.13313e-11	ENY2	T cell
13	6.38356e-16	-0.355724	0.274	0.329	1.33646e-11	GOLGA4	T cell
13	8.63642e-16	-0.445376	0.255	0.303	1.80812e-11	SETX	T cell
13	8.76244e-16	-0.463889	0.215	0.265	1.83451e-11	2026-03-06	T cell
13	1.09168e-15	-0.295622	0.519	0.547	2.28554e-11	CAP1	T cell
13	1.44952e-15	-0.420951	0.238	0.288	3.03472e-11	SSR1	T cell
13	2.23478e-15	0.289741	0.309	0.254	4.67873e-11	PPM1G	T cell
13	2.677e-15	0.292352	0.311	0.257	5.60458e-11	RBBP6	T cell
13	2.93782e-15	0.255156	0.309	0.252	6.15061e-11	ZNF292	T cell
13	5.07317e-15	0.278303	0.267	0.214	1.06212e-10	KRAS	T cell
13	5.54315e-15	0.275683	0.277	0.223	1.16051e-10	CAMLG	T cell
13	6.05551e-15	-0.410688	0.24	0.29	1.26778e-10	G3BP1	T cell
13	6.36049e-15	-0.438205	0.201	0.25	1.33163e-10	PUM1	T cell
13	7.62235e-15	0.263494	0.335	0.279	1.59582e-10	IDI1	T cell
13	1.28685e-14	0.261554	0.267	0.215	2.69416e-10	PTPN1	T cell
13	1.35653e-14	-0.325583	0.324	0.374	2.84003e-10	C6orf62	T cell
13	1.5978e-14	-0.653746	0.254	0.295	3.34516e-10	CDKN1C	T cell
13	2.39524e-14	-0.254121	0.526	0.568	5.01467e-10	SRRM2	T cell
13	2.58543e-14	-0.3948	0.226	0.274	5.41286e-10	SDHD	T cell
13	3.88513e-14	-0.356602	0.249	0.298	8.13391e-10	SSR3	T cell
13	5.31139e-14	-0.29747	0.37	0.416	1.11199e-09	RPS27L	T cell
13	6.41494e-14	0.28828	0.252	0.202	1.34303e-09	PDCD5	T cell
13	8.23637e-14	-0.349808	0.277	0.326	1.72437e-09	EIF1B	T cell
13	8.52594e-14	-0.300596	0.538	0.563	1.78499e-09	EID1	T cell
13	1.13392e-13	-0.423332	0.204	0.25	2.37398e-09	TRIP12	T cell
13	3.08073e-13	-0.63984	0.403	0.422	6.44982e-09	CTSC	T cell
13	4.0266e-13	-0.431399	0.507	0.512	8.43008e-09	LY6E	T cell
13	8.48653e-13	-0.697153	0.219	0.258	1.77674e-08	YWHAH	T cell
13	8.9577e-13	0.281846	0.308	0.259	1.87539e-08	MT-ATP8	T cell
13	1.33018e-12	-0.30973	0.396	0.437	2.78487e-08	BZW1	T cell
13	1.44173e-12	-0.332877	0.311	0.357	3.0184e-08	NOP10	T cell
13	1.97206e-12	-0.404524	0.256	0.298	4.1287e-08	ADD3	T cell
13	2.1245e-12	-0.834767	0.977	0.882	4.44785e-08	HLA-E	T cell
13	3.74896e-12	-0.387075	0.241	0.284	7.84883e-08	RAB21	T cell
13	3.95105e-12	-0.375526	0.228	0.271	8.27192e-08	NDUFAF3	T cell
13	5.16219e-12	-0.360137	0.307	0.347	1.08076e-07	CARD16	T cell
13	7.69483e-12	-0.33199	0.273	0.315	1.61099e-07	TMED2	T cell
13	1.03686e-11	-0.362416	0.33	0.367	2.17076e-07	GRB2	T cell
13	1.8399e-11	-0.424299	0.238	0.277	3.85202e-07	ADH5	T cell
13	1.85763e-11	-0.461462	0.339	0.377	3.88914e-07	BHLHE40	T cell
13	2.12016e-11	0.271258	0.345	0.298	4.43877e-07	BAX	T cell
13	2.3494e-11	0.260526	0.255	0.211	4.9187e-07	ERICH1	T cell
13	2.98031e-11	-0.347047	0.22	0.262	6.23958e-07	CTDSP1	T cell
13	3.09752e-11	-0.308626	0.27	0.313	6.48498e-07	SYNCRIP	T cell
13	8.83217e-11	-0.251084	0.411	0.449	1.8491e-06	WDR83OS	T cell
13	9.43851e-11	-0.328986	0.27	0.311	1.97605e-06	ACAP2	T cell
13	1.13167e-10	-0.288028	0.282	0.324	2.36926e-06	ZBTB7A	T cell
13	1.15332e-10	-0.271452	0.387	0.426	2.4146e-06	ST13	T cell
13	1.19646e-10	-0.437001	0.244	0.282	2.5049e-06	CHMP1B	T cell
13	1.63467e-10	-0.87658	0.277	0.304	3.42235e-06	NR4A1	T cell
13	2.92768e-10	-0.441201	0.262	0.296	6.12939e-06	PRMT1	T cell
13	3.15081e-10	-0.293561	0.283	0.324	6.59655e-06	CHMP2A	T cell
13	3.8715e-10	-0.298691	0.211	0.251	8.10537e-06	SNX5	T cell
13	4.65561e-10	-0.295511	0.225	0.266	9.74699e-06	C1orf43	T cell
13	5.19584e-10	-0.340038	0.281	0.319	1.0878e-05	LRPAP1	T cell
13	7.18668e-10	-0.289576	0.447	0.477	1.5046e-05	KTN1	T cell
13	7.62342e-10	-0.405187	0.336	0.365	1.59604e-05	PRELID1	T cell
13	9.19274e-10	-0.40283	0.301	0.332	1.92459e-05	CAPN2	T cell
13	5.29784e-09	-0.296656	0.242	0.279	0.000110916	LSM3	T cell
13	6.23974e-09	-0.469548	0.401	0.42	0.000130635	ARGLU1	T cell
13	7.26215e-09	-0.260748	0.489	0.509	0.00015204	POLR2L	T cell
13	7.59781e-09	-0.420662	0.359	0.377	0.000159068	VASP	T cell
13	1.14168e-08	-0.273514	0.26	0.296	0.000239022	TAOK3	T cell
13	1.15301e-08	-0.494983	0.371	0.388	0.000241395	ATP1A1	T cell
13	5.87322e-08	-0.276984	0.279	0.312	0.00122962	TMEM219	T cell
13	6.54615e-08	-0.331165	0.313	0.342	0.0013705	FOXN3	T cell
13	7.53988e-08	-0.306127	0.259	0.291	0.00157855	PPP3CA	T cell
13	1.66859e-07	-0.256587	0.304	0.337	0.00349336	COX17	T cell
13	2.18936e-07	-0.449857	0.374	0.397	0.00458363	LMNA	T cell
13	2.99271e-07	-0.278788	0.224	0.256	0.00626555	ERP44	T cell
13	4.66391e-07	-0.293563	0.261	0.291	0.00976436	PTPRA	T cell
13	5.04892e-07	-0.277095	0.27	0.3	0.0105704	RBM17	T cell
13	9.03335e-07	-0.474243	0.317	0.33	0.0189122	PPA1	T cell
13	1.41069e-06	-0.254945	0.246	0.276	0.0295343	PSMB2	T cell
13	2.59439e-06	-0.290058	0.259	0.286	0.054316	CRBN	T cell
13	2.62829e-06	-0.367922	0.508	0.509	0.0550259	GPX4	T cell
13	4.93211e-06	-0.599282	0.297	0.31	0.103259	NFKBIZ	T cell
13	5.26726e-06	-0.299436	0.232	0.258	0.110275	ZNF638	T cell
13	5.63185e-06	-0.255585	0.224	0.252	0.117908	STMP1	T cell
13	9.00546e-06	-0.302287	0.447	0.457	0.188538	ACTN4	T cell
13	1.2639e-05	-0.446978	0.263	0.282	0.26461	ZYX	T cell
13	3.39923e-05	-0.409794	0.396	0.4	0.711664	TMEM123	T cell
13	4.0969e-05	-0.270335	0.857	0.812	0.857726	OAZ1	T cell
13	9.92666e-05	-0.50295	0.413	0.353	1	CCL4	T cell
13	0.000126792	-0.300458	0.331	0.346	1	ZBTB38	T cell
13	0.000135607	-0.336597	0.421	0.422	1	CD47	T cell
13	0.000212935	-0.259521	0.23	0.251	1	CEP350	T cell
13	0.00168907	-0.28581	0.255	0.269	1	RNF115	T cell
13	0.00179912	-0.263887	0.247	0.262	1	PURA	T cell
13	0.00308634	-0.947762	0.367	0.343	1	RGS2	T cell
13	0.00378104	-0.371945	0.244	0.254	1	RNF145	T cell
13	0.00386016	-0.336819	0.49	0.479	1	FOXP1	T cell
13	0.00654038	-0.265454	0.535	0.518	1	IFI16	T cell
8	0	7.07314	0.932	0.019	0	FGFBP2	Lymphoid cell
8	0	5.59943	0.959	0.047	0	KLRD1	Lymphoid cell
8	0	5.08563	0.967	0.096	0	PRF1	Lymphoid cell
8	0	4.27416	0.946	0.085	0	GZMB	Lymphoid cell
8	0	5.03539	0.999	0.159	0	NKG7	Lymphoid cell
8	0	4.14156	0.946	0.13	0	CTSW	Lymphoid cell
8	0	6.7712	0.819	0.013	0	KLRF1	Lymphoid cell
8	0	6.08302	0.851	0.05	0	GNLY	Lymphoid cell
8	0	3.0809	0.908	0.114	0	FCGR3A	Lymphoid cell
8	0	4.06744	0.956	0.176	0	CD247	Lymphoid cell
8	0	2.90714	0.963	0.192	0	GZMA	Lymphoid cell
8	0	3.25863	0.98	0.224	0	CST7	Lymphoid cell
8	0	3.65646	0.87	0.116	0	GZMH	Lymphoid cell
8	0	4.45357	0.813	0.097	0	SPON2	Lymphoid cell
8	0	3.06648	0.846	0.14	0	PLAC8	Lymphoid cell
8	0	2.96318	0.88	0.179	0	GZMM	Lymphoid cell
8	0	5.2321	0.716	0.018	0	TRDC	Lymphoid cell
8	0	2.63516	0.822	0.133	0	KLRB1	Lymphoid cell
8	0	3.46204	0.936	0.251	0	CCL4	Lymphoid cell
8	0	3.9894	0.734	0.076	0	CLIC3	Lymphoid cell
8	0	2.81658	0.815	0.169	0	CD7	Lymphoid cell
8	0	2.25297	0.799	0.164	0	PLEK	Lymphoid cell
8	0	2.4593	0.912	0.278	0	CCL5	Lymphoid cell
8	0	3.25835	0.744	0.112	0	PYHIN1	Lymphoid cell
8	0	2.60239	0.898	0.269	0	EFHD2	Lymphoid cell
8	0	3.94339	0.676	0.06	0	ADGRG1	Lymphoid cell
8	0	2.16909	0.923	0.312	0	ARL4C	Lymphoid cell
8	0	2.52926	0.827	0.22	0	BIN2	Lymphoid cell
8	0	2.13192	0.825	0.233	0	RUNX3	Lymphoid cell
8	0	3.21009	0.666	0.09	0	SAMD3	Lymphoid cell
8	0	1.80183	0.773	0.201	0	HOPX	Lymphoid cell
8	0	2.41788	0.853	0.282	0	ABHD17A	Lymphoid cell
8	0	4.11465	0.616	0.049	0	TBX21	Lymphoid cell
8	0	1.78044	0.766	0.204	0	TRBC1	Lymphoid cell
8	0	2.01701	0.936	0.376	0	ITGB2	Lymphoid cell
8	0	3.4284	0.708	0.156	0	CMC1	Lymphoid cell
8	0	2.69425	0.702	0.152	0	APMAP	Lymphoid cell
8	0	3.20627	0.65	0.102	0	IL2RB	Lymphoid cell
8	0	4.44114	0.574	0.034	0	TXK	Lymphoid cell
8	0	2.55342	0.693	0.153	0	ITGAL	Lymphoid cell
8	0	1.95301	0.957	0.419	0	HCST	Lymphoid cell
8	0	2.87207	0.649	0.113	0	MATK	Lymphoid cell
8	0	4.44021	0.564	0.03	0	CX3CR1	Lymphoid cell
8	0	4.52868	0.561	0.031	0	FCRL6	Lymphoid cell
8	0	6.18869	0.524	0.009	0	S1PR5	Lymphoid cell
8	0	2.06227	0.706	0.197	0	TBC1D10C	Lymphoid cell
8	0	1.44628	0.963	0.454	0	KLF2	Lymphoid cell
8	0	2.03494	0.746	0.241	0	PIP4K2A	Lymphoid cell
8	0	1.7785	0.913	0.412	0	RAC2	Lymphoid cell
8	0	1.73898	0.822	0.321	0	RARRES3	Lymphoid cell
8	0	1.77043	0.735	0.244	0	IL2RG	Lymphoid cell
8	0	3.43953	0.558	0.068	0	XCL2	Lymphoid cell
8	0	4.36857	0.519	0.032	0	TTC38	Lymphoid cell
8	0	1.49585	0.796	0.321	0	IKZF1	Lymphoid cell
8	0	1.81323	0.783	0.309	0	CCND3	Lymphoid cell
8	0	2.64412	0.593	0.121	0	PTPN4	Lymphoid cell
8	0	2.06941	0.615	0.144	0	C12orf75	Lymphoid cell
8	0	3.62694	0.518	0.055	0	CEP78	Lymphoid cell
8	0	1.48604	0.771	0.308	0	EVL	Lymphoid cell
8	0	1.61379	0.825	0.362	0	PPP2R5C	Lymphoid cell
8	0	1.8469	0.716	0.254	0	SUN2	Lymphoid cell
8	0	3.28588	0.588	0.131	0	CCL4L2	Lymphoid cell
8	0	1.79519	0.698	0.245	0	LIMD2	Lymphoid cell
8	0	2.79206	0.543	0.092	0	ZAP70	Lymphoid cell
8	0	1.78809	0.727	0.277	0	MBP	Lymphoid cell
8	0	1.09635	0.883	0.434	0	CORO1A	Lymphoid cell
8	0	4.72394	0.469	0.021	0	PTGDR	Lymphoid cell
8	0	1.19475	0.818	0.372	0	LITAF	Lymphoid cell
8	0	1.24422	0.801	0.356	0	LSP1	Lymphoid cell
8	0	2.50255	0.539	0.099	0	C1orf21	Lymphoid cell
8	0	2.11138	0.612	0.174	0	GNG2	Lymphoid cell
8	0	2.18782	0.592	0.155	0	SLC9A3R1	Lymphoid cell
8	0	1.40266	0.866	0.432	0	CD53	Lymphoid cell
8	0	2.88757	0.552	0.119	0	CCL3	Lymphoid cell
8	0	1.64561	0.715	0.282	0	UCP2	Lymphoid cell
8	0	1.80393	0.663	0.231	0	PAXX	Lymphoid cell
8	0	2.27406	0.571	0.139	0	RASSF1	Lymphoid cell
8	0	0.914087	0.706	0.275	0	TYROBP	Lymphoid cell
8	0	1.88572	0.642	0.212	0	AKNA	Lymphoid cell
8	0	1.8707	0.64	0.212	0	ARPC5L	Lymphoid cell
8	0	1.84134	0.704	0.278	0	CDC42SE1	Lymphoid cell
8	0	2.08935	0.582	0.157	0	CHST12	Lymphoid cell
8	0	1.03319	0.776	0.353	0	ZEB2	Lymphoid cell
8	0	2.0455	0.593	0.17	0	GPR65	Lymphoid cell
8	0	2.10543	0.575	0.157	0	SPN	Lymphoid cell
8	0	-4.37207	0.051	0.462	0	LMNA	Lymphoid cell
8	0	1.72625	0.902	0.491	0	RAP1B	Lymphoid cell
8	0	1.42061	0.636	0.226	0	RIPOR2	Lymphoid cell
8	0	1.78374	0.66	0.25	0	ATM	Lymphoid cell
8	0	2.57919	0.513	0.103	0	CD300A	Lymphoid cell
8	0	2.40727	0.514	0.108	0	ABI3	Lymphoid cell
8	0	1.18218	0.859	0.453	0	ETS1	Lymphoid cell
8	0	0.933289	0.973	0.57	0	PTPRC	Lymphoid cell
8	0	1.98406	0.55	0.148	0	LYAR	Lymphoid cell
8	0	-2.74861	0.131	0.532	0	ANXA5	Lymphoid cell
8	0	1.8644	0.587	0.186	0	MYO1F	Lymphoid cell
8	0	1.40128	0.632	0.232	0	LCK	Lymphoid cell
8	0	1.80586	0.592	0.194	0	DOK2	Lymphoid cell
8	0	1.75865	0.573	0.177	0	SYTL3	Lymphoid cell
8	0	1.49736	0.597	0.202	0	APOBEC3G	Lymphoid cell
8	0	1.6193	0.626	0.234	0	BTN3A2	Lymphoid cell
8	0	0.861808	0.828	0.436	0	CD48	Lymphoid cell
8	0	1.57078	0.662	0.271	0	FAM49B	Lymphoid cell
8	0	1.55028	0.653	0.263	0	ISG20	Lymphoid cell
8	0	-3.75466	0.084	0.473	0	COTL1	Lymphoid cell
8	0	1.33006	0.814	0.425	0	RNF213	Lymphoid cell
8	0	2.12195	0.526	0.138	0	SYTL1	Lymphoid cell
8	0	0.992996	0.767	0.379	0	GIMAP7	Lymphoid cell
8	0	1.26488	0.731	0.345	0	FYN	Lymphoid cell
8	0	1.45709	0.897	0.511	0	AES	Lymphoid cell
8	0	1.81931	0.617	0.234	0	MAPK1	Lymphoid cell
8	0	1.24237	0.836	0.453	0	HLA-F	Lymphoid cell
8	0	3.04031	0.444	0.062	0	MYBL1	Lymphoid cell
8	0	0.767161	0.732	0.35	0	CTSC	Lymphoid cell
8	0	1.68896	0.574	0.192	0	TRAF3IP3	Lymphoid cell
8	0	3.56429	0.408	0.033	0	NCR3	Lymphoid cell
8	0	0.86348	0.846	0.471	0	LCP1	Lymphoid cell
8	0	1.39151	0.656	0.281	0	ARHGEF1	Lymphoid cell
8	0	2.74448	0.459	0.085	0	DENND2D	Lymphoid cell
8	0	1.30074	0.64	0.269	0	ICAM3	Lymphoid cell
8	0	1.82996	0.551	0.183	0	RNF166	Lymphoid cell
8	0	2.91518	0.443	0.077	0	GSAP	Lymphoid cell
8	0	-2.80366	0.191	0.554	0	LGALS3	Lymphoid cell
8	0	1.1035	0.699	0.337	0	CYTIP	Lymphoid cell
8	0	1.91083	0.534	0.174	0	GNPTAB	Lymphoid cell
8	0	4.5194	0.376	0.016	0	LAIR2	Lymphoid cell
8	0	1.53445	0.593	0.235	0	PPP1R18	Lymphoid cell
8	0	1.48342	0.559	0.202	0	SKAP1	Lymphoid cell
8	0	-4.03203	0.046	0.402	0	YBX3	Lymphoid cell
8	0	1.09995	0.648	0.293	0	PRDM1	Lymphoid cell
8	0	1.21047	0.729	0.374	0	TGFB1	Lymphoid cell
8	0	-6.71343	0.011	0.365	0	MARCKS	Lymphoid cell
8	0	0.452547	0.488	0.134	0	PRSS23	Lymphoid cell
8	0	1.53552	0.555	0.202	0	PRKCH	Lymphoid cell
8	0	3.49049	0.395	0.042	0	SYNGR1	Lymphoid cell
8	0	1.40651	0.591	0.239	0	AC245297.3	Lymphoid cell
8	0	-4.1604	0.152	0.504	0	CST3	Lymphoid cell
8	0	3.42155	0.395	0.044	0	HSH2D	Lymphoid cell
8	0	1.22122	0.711	0.36	0	CD47	Lymphoid cell
8	0	1.25797	0.619	0.269	0	IQGAP2	Lymphoid cell
8	0	1.13558	0.71	0.362	0	AAK1	Lymphoid cell
8	0	1.92583	0.495	0.148	0	SELPLG	Lymphoid cell
8	0	1.8999	0.518	0.173	0	C1orf56	Lymphoid cell
8	0	-4.07024	0.051	0.396	0	IL6ST	Lymphoid cell
8	0	2.63894	0.417	0.072	0	PLEKHF1	Lymphoid cell
8	0	1.53262	0.627	0.285	0	PRMT2	Lymphoid cell
8	0	1.80987	0.494	0.154	0	SORL1	Lymphoid cell
8	0	1.71105	0.512	0.173	0	DGKZ	Lymphoid cell
8	0	1.01693	0.716	0.377	0	FLNA	Lymphoid cell
8	0	1.87102	0.484	0.146	0	IFITM1	Lymphoid cell
8	0	1.69963	0.51	0.175	0	CDKN2D	Lymphoid cell
8	0	1.22414	0.662	0.329	0	DHRS7	Lymphoid cell
8	0	-4.01114	0.088	0.42	0	RGCC	Lymphoid cell
8	0	1.7868	0.477	0.146	0	LINC00623	Lymphoid cell
8	0	1.3654	0.602	0.271	0	KLF13	Lymphoid cell
8	0	2.58773	0.395	0.065	0	AKR1C3	Lymphoid cell
8	0	1.92178	0.472	0.142	0	PRKACB	Lymphoid cell
8	0	1.46011	0.542	0.213	0	CSK	Lymphoid cell
8	0	2.31005	0.422	0.093	0	KLRG1	Lymphoid cell
8	0	1.6115	0.529	0.201	0	STK10	Lymphoid cell
8	0	1.71848	0.497	0.169	0	CASP8	Lymphoid cell
8	0	-4.98311	0.027	0.354	0	ETS2	Lymphoid cell
8	0	2.74207	0.39	0.065	0	LINC00861	Lymphoid cell
8	0	1.43324	0.748	0.423	0	EIF3G	Lymphoid cell
8	0	1.33661	0.521	0.196	0	TPST2	Lymphoid cell
8	0	-7.11024	0.024	0.345	0	TIMP3	Lymphoid cell
8	0	1.26272	0.626	0.306	0	OSTF1	Lymphoid cell
8	0	1.54554	0.524	0.205	0	ARHGAP30	Lymphoid cell
8	0	1.34528	0.55	0.231	0	PTPN12	Lymphoid cell
8	0	1.29958	0.524	0.206	0	IKZF3	Lymphoid cell
8	0	6.05263	0.324	0.006	0	SH2D1B	Lymphoid cell
8	0	2.35875	0.401	0.083	0	AOAH	Lymphoid cell
8	0	1.54811	0.518	0.2	0	CYTH1	Lymphoid cell
8	0	1.40669	0.509	0.192	0	PARP8	Lymphoid cell
8	0	-3.93626	0.308	0.622	0	HLA-DRA	Lymphoid cell
8	0	-3.4479	0.185	0.499	0	IFITM3	Lymphoid cell
8	0	2.21532	0.414	0.101	0	ADAM8	Lymphoid cell
8	0	1.21211	0.491	0.179	0	GBP5	Lymphoid cell
8	0	1.52505	0.497	0.186	0	TES	Lymphoid cell
8	0	2.37637	0.396	0.085	0	ITGB7	Lymphoid cell
8	0	2.63441	0.374	0.065	0	TRG-AS1	Lymphoid cell
8	0	1.68631	0.465	0.157	0	CCDC88C	Lymphoid cell
8	0	1.17503	0.775	0.468	0	JAK1	Lymphoid cell
8	0	4.81121	0.322	0.015	0	CD160	Lymphoid cell
8	0	2.15707	0.406	0.102	0	SASH3	Lymphoid cell
8	0	1.93059	0.425	0.121	0	TFDP2	Lymphoid cell
8	0	1.55251	0.411	0.108	0	LPCAT1	Lymphoid cell
8	0	3.79529	0.326	0.023	0	TRGC1	Lymphoid cell
8	0	1.43056	0.49	0.187	0	MYO1G	Lymphoid cell
8	0	1.26305	0.981	0.678	0	CYBA	Lymphoid cell
8	0	2.56729	0.357	0.055	0	SLAMF7	Lymphoid cell
8	0	0.946778	0.86	0.558	0	SEPT7	Lymphoid cell
8	0	1.4772	0.472	0.172	0	PXN	Lymphoid cell
8	0	1.18778	0.942	0.642	0	ID2	Lymphoid cell
8	0	1.90679	0.426	0.127	0	ARHGAP9	Lymphoid cell
8	0	1.67798	0.45	0.153	0	SIPA1	Lymphoid cell
8	0	6.1648	0.302	0.005	0	NCR1	Lymphoid cell
8	0	1.55368	0.476	0.182	0	FBXW5	Lymphoid cell
8	0	2.58434	0.358	0.064	0	MCTP2	Lymphoid cell
8	0	2.03186	0.4	0.108	0	STK38	Lymphoid cell
8	0	1.94245	0.425	0.133	0	DIP2A	Lymphoid cell
8	0	2.63418	0.333	0.046	0	DTHD1	Lymphoid cell
8	0	1.06111	0.923	0.637	0	IFITM2	Lymphoid cell
8	0	2.34999	0.36	0.079	0	RAB29	Lymphoid cell
8	0	-2.73866	0.639	0.919	0	VIM	Lymphoid cell
8	0	1.78639	0.414	0.134	0	IGF2R	Lymphoid cell
8	0	1.61122	0.428	0.151	0	RPA2	Lymphoid cell
8	0	2.18574	0.365	0.088	0	RASA3	Lymphoid cell
8	0	5.06779	0.286	0.009	0	NCAM1	Lymphoid cell
8	0	3.07932	0.309	0.036	0	EOMES	Lymphoid cell
8	0	2.87605	0.321	0.049	0	USP28	Lymphoid cell
8	0	2.50039	0.336	0.064	0	PRR5	Lymphoid cell
8	0	1.76441	0.392	0.122	0	CYFIP2	Lymphoid cell
8	0	2.45359	0.333	0.063	0	PTGER2	Lymphoid cell
8	0	2.53532	0.332	0.063	0	GK5	Lymphoid cell
8	0	1.78865	0.38	0.112	0	CD226	Lymphoid cell
8	0	2.22839	0.351	0.084	0	UBE2F	Lymphoid cell
8	0	3.49837	0.293	0.028	0	PLEKHG3	Lymphoid cell
8	0	2.44365	0.333	0.07	0	SLC15A4	Lymphoid cell
8	0	2.67521	0.306	0.045	0	CHST2	Lymphoid cell
8	0	1.10197	0.955	0.696	0	ARPC2	Lymphoid cell
8	0	2.03479	0.352	0.095	0	HDDC2	Lymphoid cell
8	0	3.88402	0.272	0.02	0	CD244	Lymphoid cell
8	0	1.85467	0.362	0.11	0	MRPL10	Lymphoid cell
8	0	1.79828	0.352	0.101	0	SH2D2A	Lymphoid cell
8	0	6.60262	0.252	0.002	0	KIR3DL2	Lymphoid cell
8	0	1.99151	0.329	0.081	0	FCMR	Lymphoid cell
8	0	2.03328	0.326	0.079	0	ITGAM	Lymphoid cell
8	0	2.75256	0.294	0.048	0	YPEL1	Lymphoid cell
8	0	2.92677	0.276	0.039	0	C11orf21	Lymphoid cell
8	0	3.23257	0.263	0.029	0	OSBPL5	Lymphoid cell
8	0	2.91203	0.271	0.039	0	TSPAN32	Lymphoid cell
8	0	1.85893	0.294	0.063	0	TIGIT	Lymphoid cell
8	0	1.98237	0.307	0.078	0	CXXC5	Lymphoid cell
8	0	3.38842	0.257	0.029	0	IL18RAP	Lymphoid cell
8	0	2.01981	0.303	0.077	0	SLFN12L	Lymphoid cell
8	0	2.2682	0.285	0.061	0	SLAMF6	Lymphoid cell
8	0	2.07703	0.292	0.069	0	TRGC2	Lymphoid cell
8	0	2.54294	0.26	0.047	0	SLFN13	Lymphoid cell
8	0	2.277	0.269	0.061	0	B4GALT4	Lymphoid cell
8	0	0.907503	0.977	0.796	0	TXNIP	Lymphoid cell
8	0	1.3362	0.993	0.82	0	PFN1	Lymphoid cell
8	0	0.904252	0.976	0.824	0	MYL12A	Lymphoid cell
8	0	-1.55341	0.663	0.815	0	S100A10	Lymphoid cell
8	0	0.961758	0.989	0.864	0	CALM1	Lymphoid cell
8	0	0.786247	0.985	0.866	0	CFL1	Lymphoid cell
8	0	-1.63757	0.849	0.93	0	S100A6	Lymphoid cell
8	0	0.695984	1	0.928	0	HLA-A	Lymphoid cell
8	0	0.813493	1	0.93	0	HLA-C	Lymphoid cell
8	0	0.462843	1	0.932	0	HLA-B	Lymphoid cell
8	0	0.586926	0.999	0.957	0	RPL3	Lymphoid cell
8	0	-2.03198	0.964	0.982	0	FTH1	Lymphoid cell
8	0	0.668253	0.995	0.983	0	MT-CO1	Lymphoid cell
8	0	0.60394	0.994	0.984	0	MT-CO2	Lymphoid cell
8	0	0.707318	1	0.998	0	B2M	Lymphoid cell
8	1.29489e-307	-4.16128	0.059	0.383	2.71098e-303	SOCS3	Lymphoid cell
8	6.73965e-307	-3.94624	0.073	0.398	1.41101e-302	SGK1	Lymphoid cell
8	2.07537e-306	1.24744	0.429	0.141	4.345e-302	FGR	Lymphoid cell
8	1.13869e-303	1.47247	0.461	0.173	2.38396e-299	ARHGEF3	Lymphoid cell
8	2.43947e-302	1.42118	0.496	0.2	5.10727e-298	SIGIRR	Lymphoid cell
8	1.88033e-301	1.51442	0.444	0.164	3.93667e-297	BTN3A1	Lymphoid cell
8	2.17836e-301	1.52123	0.48	0.191	4.56061e-297	GPATCH8	Lymphoid cell
8	4.82805e-300	1.9638	0.319	0.089	1.0108e-295	GTF3C1	Lymphoid cell
8	5.43126e-299	1.22186	0.626	0.319	1.13709e-294	PPP1CA	Lymphoid cell
8	1.05056e-297	1.35277	0.493	0.195	2.19946e-293	SLC38A1	Lymphoid cell
8	2.40867e-297	1.81546	0.349	0.106	5.0428e-293	ZNF276	Lymphoid cell
8	1.92406e-294	1.66559	0.327	0.091	4.02822e-290	GFOD1	Lymphoid cell
8	8.34364e-293	-4.31481	0.045	0.356	1.74683e-288	CD9	Lymphoid cell
8	2.95769e-292	-3.55031	0.054	0.368	6.19223e-288	FCGRT	Lymphoid cell
8	5.85109e-292	1.66357	0.364	0.115	1.22498e-287	STAT4	Lymphoid cell
8	1.81248e-290	1.7081	0.49	0.208	3.79462e-286	GABPB1-AS1	Lymphoid cell
8	2.35159e-289	1.7406	0.351	0.109	4.92328e-285	TSEN54	Lymphoid cell
8	3.14149e-289	1.16311	0.617	0.291	6.57702e-285	SLA	Lymphoid cell
8	1.51463e-288	1.18936	0.341	0.1	3.17102e-284	IFNG	Lymphoid cell
8	7.07636e-288	1.12173	0.714	0.426	1.48151e-283	TCF25	Lymphoid cell
8	1.50411e-287	2.0176	0.289	0.076	3.149e-283	G6PD	Lymphoid cell
8	1.73773e-284	2.15751	0.26	0.062	3.63812e-280	P2RY8	Lymphoid cell
8	5.44144e-282	1.65904	0.363	0.117	1.13922e-277	RASGRP2	Lymphoid cell
8	3.53241e-281	-2.37207	0.201	0.5	7.39546e-277	LAPTM4A	Lymphoid cell
8	6.86112e-281	2.04342	0.282	0.074	1.43644e-276	PILRB	Lymphoid cell
8	1.886e-278	1.85642	0.294	0.079	3.94853e-274	VAV3	Lymphoid cell
8	4.62791e-278	1.57122	0.402	0.145	9.689e-274	RNF126	Lymphoid cell
8	9.78195e-278	0.990974	0.661	0.334	2.04795e-273	ADGRE5	Lymphoid cell
8	1.59604e-277	-5.62502	0.015	0.306	3.34146e-273	APP	Lymphoid cell
8	4.8108e-277	1.93384	0.285	0.076	1.00719e-272	LLGL2	Lymphoid cell
8	6.149e-277	1.04413	0.63	0.307	1.28735e-272	FAM107B	Lymphoid cell
8	2.81011e-276	1.36413	0.484	0.201	5.88325e-272	MLLT6	Lymphoid cell
8	7.60823e-276	1.91372	0.321	0.097	1.59286e-271	STARD3NL	Lymphoid cell
8	2.10853e-275	1.04978	0.698	0.389	4.41443e-271	CELF2	Lymphoid cell
8	3.77728e-275	-4.09256	0.036	0.334	7.9081e-271	ALDH2	Lymphoid cell
8	4.52302e-274	-4.88283	0.015	0.304	9.46939e-270	AHR	Lymphoid cell
8	1.21067e-271	1.65048	0.359	0.118	2.53467e-267	RAB9A	Lymphoid cell
8	3.38516e-271	2.12989	0.259	0.065	7.08717e-267	STK26	Lymphoid cell
8	7.40166e-271	1.13995	0.603	0.286	1.54961e-266	DUSP2	Lymphoid cell
8	7.57852e-271	1.97379	0.282	0.076	1.58664e-266	HAVCR2	Lymphoid cell
8	7.13868e-269	1.65973	0.35	0.114	1.49455e-264	SSBP3	Lymphoid cell
8	2.45155e-267	0.989841	0.735	0.449	5.13256e-263	TAPBP	Lymphoid cell
8	3.2871e-266	-1.40646	0.89	0.926	6.88188e-262	ITM2B	Lymphoid cell
8	3.48453e-265	0.512724	0.999	0.941	7.29522e-261	RPS3	Lymphoid cell
8	1.09385e-264	0.570312	0.975	0.744	2.29009e-260	SH3BGRL3	Lymphoid cell
8	1.73539e-264	1.35531	0.472	0.197	3.63322e-260	POLR3GL	Lymphoid cell
8	4.49409e-264	1.4078	0.401	0.145	9.40883e-260	FKBP11	Lymphoid cell
8	1.68813e-263	-6.59633	0.024	0.304	3.53427e-259	CAV1	Lymphoid cell
8	2.4763e-263	-5.20662	0.027	0.31	5.18439e-259	TCF4	Lymphoid cell
8	1.16042e-262	2.05691	0.257	0.065	2.42946e-258	TMEM71	Lymphoid cell
8	2.08487e-262	-7.1015	0.011	0.287	4.36488e-258	CAVIN2	Lymphoid cell
8	1.04638e-261	-3.01542	0.084	0.384	2.1907e-257	IL7R	Lymphoid cell
8	2.94404e-260	1.54888	0.382	0.136	6.16365e-256	RHOF	Lymphoid cell
8	8.28911e-260	1.39037	0.429	0.166	1.73541e-255	PRKCB	Lymphoid cell
8	1.12588e-259	-6.01585	0.02	0.298	2.35715e-255	EMP2	Lymphoid cell
8	7.85269e-259	1.90348	0.293	0.085	1.64404e-254	MIB2	Lymphoid cell
8	7.37569e-258	1.4405	0.428	0.169	1.54417e-253	APOBEC3C	Lymphoid cell
8	1.54127e-257	-1.69494	0.525	0.72	3.2268e-253	S100A11	Lymphoid cell
8	2.86648e-257	-6.82976	0.027	0.304	6.00126e-253	EPAS1	Lymphoid cell
8	4.11696e-257	1.4943	0.351	0.116	8.61926e-253	SH2D1A	Lymphoid cell
8	7.92485e-255	1.39898	0.417	0.16	1.65915e-250	PITPNC1	Lymphoid cell
8	2.45466e-254	1.75341	0.318	0.1	5.13908e-250	NFATC2	Lymphoid cell
8	5.10936e-253	1.43501	0.391	0.143	1.0697e-248	PTPN22	Lymphoid cell
8	2.92476e-252	1.24514	0.471	0.197	6.12328e-248	MGAT4A	Lymphoid cell
8	1.26806e-251	-6.90178	0.026	0.297	2.6548e-247	SPARCL1	Lymphoid cell
8	1.9623e-251	1.43698	0.4	0.15	4.10827e-247	RASAL3	Lymphoid cell
8	2.36995e-250	-1.34856	0.495	0.705	4.96172e-246	TAGLN2	Lymphoid cell
8	2.47103e-250	1.57765	0.366	0.13	5.17334e-246	RPS6KA1	Lymphoid cell
8	4.63464e-250	0.653311	0.926	0.742	9.70309e-246	TMA7	Lymphoid cell
8	1.04638e-248	1.72475	0.302	0.092	2.1907e-244	RASSF4	Lymphoid cell
8	1.29371e-248	1.52792	0.384	0.143	2.70852e-244	BIN1	Lymphoid cell
8	2.52493e-248	1.0865	0.564	0.271	5.28619e-244	ANXA6	Lymphoid cell
8	1.55827e-247	0.875289	0.73	0.42	3.26239e-243	PSMB9	Lymphoid cell
8	2.92435e-247	-2.59035	0.656	0.74	6.12242e-243	CD74	Lymphoid cell
8	5.88182e-247	0.974381	0.584	0.274	1.23142e-242	STK17A	Lymphoid cell
8	6.2458e-247	1.12765	0.569	0.281	1.30762e-242	YPEL3	Lymphoid cell
8	8.35978e-247	1.60869	0.359	0.128	1.7502e-242	TRAPPC10	Lymphoid cell
8	1.07491e-245	-6.41386	0.012	0.275	2.25043e-241	SPARC	Lymphoid cell
8	1.74648e-245	-6.26692	0.013	0.277	3.65643e-241	TFPI	Lymphoid cell
8	4.18314e-245	1.24663	0.471	0.202	8.75783e-241	RASSF5	Lymphoid cell
8	1.37254e-244	1.45345	0.396	0.152	2.87355e-240	SRPK2	Lymphoid cell
8	1.81692e-244	1.79771	0.293	0.088	3.8039e-240	FAM117A	Lymphoid cell
8	1.82213e-244	1.0084	0.664	0.378	3.81482e-240	ARPC4	Lymphoid cell
8	3.16665e-244	-5.00339	0.019	0.285	6.62969e-240	KLF4	Lymphoid cell
8	1.69369e-243	0.439289	0.999	0.963	3.54591e-239	RPL21	Lymphoid cell
8	3.18077e-243	-1.13884	0.585	0.8	6.65926e-239	DUSP1	Lymphoid cell
8	1.21525e-242	1.06362	0.557	0.263	2.54426e-238	APBB1IP	Lymphoid cell
8	1.38888e-242	0.957901	0.58	0.27	2.90777e-238	ACAP1	Lymphoid cell
8	1.58718e-242	-2.63375	0.387	0.604	3.32293e-238	HLA-DRB1	Lymphoid cell
8	2.07432e-241	1.25649	0.489	0.22	4.3428e-237	PCSK7	Lymphoid cell
8	4.6763e-241	1.21824	0.512	0.237	9.79031e-237	FMNL1	Lymphoid cell
8	7.24819e-241	1.05254	0.337	0.11	1.51748e-236	CCL3L1	Lymphoid cell
8	1.27341e-240	-5.36521	0.017	0.279	2.66601e-236	KCTD12	Lymphoid cell
8	1.58532e-240	1.08452	0.629	0.347	3.31902e-236	PRPF38B	Lymphoid cell
8	5.97625e-240	1.78454	0.301	0.095	1.25119e-235	MEX3C	Lymphoid cell
8	1.0735e-238	1.34537	0.438	0.184	2.24747e-234	RNPEPL1	Lymphoid cell
8	5.98553e-237	1.37658	0.409	0.162	1.25313e-232	HMOX2	Lymphoid cell
8	1.98233e-236	-3.50977	0.028	0.293	4.15021e-232	TMEM14C	Lymphoid cell
8	7.08913e-235	-4.14352	0.023	0.284	1.48418e-230	CD82	Lymphoid cell
8	1.27624e-234	0.804498	0.571	0.271	2.67193e-230	LBH	Lymphoid cell
8	2.40405e-234	-3.46529	0.076	0.347	5.03312e-230	CD59	Lymphoid cell
8	3.58157e-234	1.40197	0.408	0.165	7.49838e-230	CTBP1	Lymphoid cell
8	2.30204e-233	0.368999	1	0.989	4.81954e-229	TMSB4X	Lymphoid cell
8	5.186e-233	1.41159	0.394	0.154	1.08574e-228	CCM2	Lymphoid cell
8	5.54927e-233	-7.37563	0.004	0.253	1.1618e-228	NFIB	Lymphoid cell
8	3.84648e-232	1.73061	0.295	0.093	8.05298e-228	INPP4A	Lymphoid cell
8	4.85611e-232	0.931833	0.724	0.454	1.01668e-227	PTP4A2	Lymphoid cell
8	6.62786e-232	-5.5052	0.03	0.288	1.38761e-227	CLU	Lymphoid cell
8	1.07852e-231	0.970221	0.623	0.332	2.25799e-227	C9orf16	Lymphoid cell
8	2.07922e-231	1.57185	0.327	0.111	4.35305e-227	EBP	Lymphoid cell
8	1.21051e-230	-5.0604	0.013	0.265	2.53433e-226	CRIP2	Lymphoid cell
8	2.23373e-230	-1.60693	0.269	0.544	4.67653e-226	PRDX1	Lymphoid cell
8	3.13447e-230	-1.57074	0.367	0.606	6.56232e-226	CD44	Lymphoid cell
8	4.8122e-230	0.796501	0.617	0.31	1.00748e-225	SYNE1	Lymphoid cell
8	1.68199e-228	-6.07132	0.009	0.257	3.52142e-224	CAVIN1	Lymphoid cell
8	1.45302e-227	1.15365	0.437	0.18	3.04205e-223	PLEKHA1	Lymphoid cell
8	5.35745e-226	-2.0594	0.198	0.466	1.12164e-221	BRI3	Lymphoid cell
8	2.38281e-225	-3.25776	0.108	0.378	4.98864e-221	CTSB	Lymphoid cell
8	4.79515e-225	1.02217	0.596	0.312	1.00391e-220	TLE4	Lymphoid cell
8	8.73139e-225	1.93396	0.298	0.099	1.828e-220	PTGDS	Lymphoid cell
8	7.11757e-224	1.36863	0.399	0.161	1.49013e-219	ORAI1	Lymphoid cell
8	2.30053e-223	1.23553	0.481	0.224	4.81639e-219	LNPEP	Lymphoid cell
8	9.69449e-223	0.951464	0.633	0.345	2.02964e-218	CDC42SE2	Lymphoid cell
8	1.30847e-222	1.46313	0.37	0.143	2.73941e-218	TSC22D4	Lymphoid cell
8	1.41289e-221	1.07581	0.51	0.239	2.95803e-217	ADD3	Lymphoid cell
8	6.98172e-221	1.59274	0.307	0.102	1.46169e-216	FGD3	Lymphoid cell
8	7.45175e-221	0.739865	0.836	0.603	1.5601e-216	PSME1	Lymphoid cell
8	1.03317e-220	0.676248	0.902	0.764	2.16304e-216	CDC42	Lymphoid cell
8	1.04834e-220	-5.97095	0.014	0.256	2.19481e-216	IGFBP4	Lymphoid cell
8	1.75838e-220	1.48316	0.364	0.14	3.68135e-216	PTPN18	Lymphoid cell
8	3.20757e-220	0.926136	0.65	0.361	6.71538e-216	GPSM3	Lymphoid cell
8	4.57055e-220	0.554616	0.962	0.762	9.56891e-216	ZFP36L2	Lymphoid cell
8	4.93609e-220	0.868405	0.69	0.402	1.03342e-215	STK4	Lymphoid cell
8	6.73585e-220	-3.68177	0.104	0.367	1.41022e-215	NAMPT	Lymphoid cell
8	2.64713e-219	0.853428	0.771	0.513	5.54202e-215	MSN	Lymphoid cell
8	7.46582e-219	1.84003	0.254	0.074	1.56304e-214	NUP210	Lymphoid cell
8	3.63074e-218	1.48659	0.345	0.127	7.60131e-214	TMC8	Lymphoid cell
8	3.02295e-217	1.69326	0.311	0.109	6.32884e-213	SCLT1	Lymphoid cell
8	3.79675e-217	0.430274	0.998	0.941	7.94887e-213	RPL23A	Lymphoid cell
8	4.24637e-217	-6.13079	0.015	0.254	8.89021e-213	GPX3	Lymphoid cell
8	1.55775e-216	0.573517	0.953	0.854	3.2613e-212	PPIA	Lymphoid cell
8	7.83581e-216	1.52783	0.331	0.12	1.6405e-211	BCL9L	Lymphoid cell
8	1.59646e-215	-5.71806	0.023	0.265	3.34234e-211	SELENOP	Lymphoid cell
8	1.94568e-215	-3.79098	0.036	0.285	4.07348e-211	CAPG	Lymphoid cell
8	3.93893e-215	1.33455	0.397	0.163	8.24655e-211	SEMA4D	Lymphoid cell
8	6.54135e-215	-5.2522	0.018	0.258	1.3695e-210	SERPING1	Lymphoid cell
8	7.38079e-215	1.24096	0.423	0.181	1.54524e-210	HIPK2	Lymphoid cell
8	6.92103e-214	0.578598	0.921	0.649	1.44899e-209	ARHGDIB	Lymphoid cell
8	2.60886e-213	-5.52295	0.064	0.309	5.46191e-209	A2M	Lymphoid cell
8	1.12752e-211	-5.69773	0.018	0.256	2.36058e-207	PDK4	Lymphoid cell
8	8.1976e-211	-2.62911	0.106	0.366	1.71625e-206	DPYSL2	Lymphoid cell
8	8.13196e-210	0.864315	0.629	0.34	1.70251e-205	GIMAP4	Lymphoid cell
8	1.67183e-209	1.6477	0.302	0.105	3.50015e-205	ADCY7	Lymphoid cell
8	2.74305e-209	0.725588	0.71	0.399	5.74285e-205	SYNE2	Lymphoid cell
8	1.68024e-207	1.07615	0.481	0.225	3.51775e-203	GLRX	Lymphoid cell
8	3.32211e-207	0.379718	1	0.986	6.95517e-203	RPS27	Lymphoid cell
8	6.72392e-207	0.43448	1	0.987	1.40772e-202	MALAT1	Lymphoid cell
8	2.27046e-206	1.13613	0.476	0.226	4.75344e-202	PKN1	Lymphoid cell
8	4.69143e-206	0.454138	1	0.943	9.82199e-202	RPS19	Lymphoid cell
8	2.53921e-205	1.04308	0.377	0.146	5.31609e-201	F2R	Lymphoid cell
8	8.66037e-205	1.13131	0.524	0.266	1.81314e-200	BAX	Lymphoid cell
8	1.16766e-204	1.32225	0.4	0.17	2.44461e-200	RASA2	Lymphoid cell
8	1.19838e-204	1.1554	0.427	0.187	2.50893e-200	TAGAP	Lymphoid cell
8	1.31831e-203	-2.71973	0.206	0.464	2.76001e-199	TIMP1	Lymphoid cell
8	1.47199e-203	1.45647	0.358	0.142	3.08176e-199	CYB5B	Lymphoid cell
8	2.05018e-203	-5.33484	0.037	0.271	4.29225e-199	RNASE1	Lymphoid cell
8	4.34818e-202	0.997211	0.562	0.296	9.10334e-198	WIPF1	Lymphoid cell
8	4.70088e-202	1.3149	0.387	0.162	9.84177e-198	NFATC3	Lymphoid cell
8	8.32411e-202	1.22033	0.436	0.197	1.74274e-197	POLR2G	Lymphoid cell
8	9.16345e-201	0.943422	0.592	0.325	1.91846e-196	NDUFB7	Lymphoid cell
8	1.69998e-199	-4.14797	0.028	0.261	3.55909e-195	GPR183	Lymphoid cell
8	1.75803e-199	0.400556	0.997	0.959	3.68062e-195	RPL15	Lymphoid cell
8	3.8216e-198	0.618172	0.568	0.265	8.00091e-194	FCER1G	Lymphoid cell
8	2.43948e-197	-2.82265	0.14	0.389	5.1073e-193	TYMP	Lymphoid cell
8	9.73404e-197	1.35103	0.356	0.142	2.03792e-192	DEF6	Lymphoid cell
8	2.25066e-196	0.722172	0.831	0.63	4.71197e-192	YWHAZ	Lymphoid cell
8	2.75175e-196	1.65438	0.254	0.079	5.76106e-192	AC243960.1	Lymphoid cell
8	4.88038e-196	-5.24826	0.024	0.25	1.02176e-191	ADIRF	Lymphoid cell
8	8.53965e-196	1.23561	0.404	0.177	1.78786e-191	RAP2B	Lymphoid cell
8	9.55008e-196	1.28789	0.363	0.146	1.9994e-191	RNF125	Lymphoid cell
8	1.5936e-193	-3.76545	0.043	0.276	3.33636e-189	CTSH	Lymphoid cell
8	9.60009e-193	-3.24123	0.04	0.272	2.00988e-188	GNAQ	Lymphoid cell
8	2.21032e-192	0.959388	0.576	0.317	4.62752e-188	GTF3A	Lymphoid cell
8	2.85935e-191	0.671756	0.852	0.653	5.98634e-187	RBM39	Lymphoid cell
8	2.78916e-190	1.71887	0.253	0.081	5.83938e-186	RHBDF2	Lymphoid cell
8	1.66758e-189	-1.93572	0.184	0.435	3.49124e-185	MYADM	Lymphoid cell
8	7.35556e-189	-4.19579	0.067	0.296	1.53996e-184	PECAM1	Lymphoid cell
8	1.49433e-188	-6.07052	0.034	0.253	3.12853e-184	IFI27	Lymphoid cell
8	4.04128e-186	1.46794	0.305	0.113	8.46083e-182	S1PR4	Lymphoid cell
8	4.68048e-186	1.26595	0.359	0.148	9.79905e-182	MAPRE2	Lymphoid cell
8	1.10879e-184	0.447514	0.984	0.93	2.32137e-180	DDX5	Lymphoid cell
8	6.38213e-184	1.03734	0.467	0.224	1.33616e-179	ITGA4	Lymphoid cell
8	1.20647e-183	0.3504	1	0.953	2.52587e-179	RPS3A	Lymphoid cell
8	3.44643e-183	1.60965	0.26	0.087	7.21544e-179	GAB3	Lymphoid cell
8	4.56492e-183	-2.09075	0.112	0.355	9.55711e-179	PLP2	Lymphoid cell
8	8.5473e-183	1.05561	0.481	0.241	1.78946e-178	PTPRA	Lymphoid cell
8	1.77827e-179	0.371009	1	0.973	3.72298e-175	RPS27A	Lymphoid cell
8	7.19375e-179	1.4138	0.257	0.086	1.50608e-174	RGS3	Lymphoid cell
8	5.29902e-178	1.01484	0.5	0.262	1.1094e-173	MAP2K2	Lymphoid cell
8	7.79294e-178	1.60059	0.257	0.087	1.63153e-173	CYB561D2	Lymphoid cell
8	1.27159e-177	1.23963	0.375	0.164	2.6622e-173	EPB41	Lymphoid cell
8	1.92244e-177	1.36305	0.322	0.127	4.02482e-173	RBM38	Lymphoid cell
8	1.92318e-177	0.532636	0.621	0.308	4.02637e-173	CD2	Lymphoid cell
8	2.50794e-177	1.33459	0.343	0.143	5.25062e-173	INPP5D	Lymphoid cell
8	5.44561e-177	1.12591	0.436	0.21	1.14009e-172	CTDSP1	Lymphoid cell
8	6.84088e-177	-3.77922	0.126	0.351	1.43221e-172	TNFSF10	Lymphoid cell
8	1.39486e-176	1.5249	0.265	0.092	2.92028e-172	AGTPBP1	Lymphoid cell
8	1.19363e-174	0.988315	0.532	0.293	2.49898e-170	TRAPPC1	Lymphoid cell
8	1.07213e-173	0.935091	0.532	0.287	2.24462e-169	DIAPH1	Lymphoid cell
8	1.95438e-173	-2.65443	0.054	0.276	4.09169e-169	SYPL1	Lymphoid cell
8	3.96701e-172	1.21213	0.358	0.153	8.30532e-168	ARHGAP25	Lymphoid cell
8	1.4541e-171	0.340346	0.999	0.958	3.04431e-167	RPS29	Lymphoid cell
8	1.69965e-171	0.801579	0.637	0.383	3.55839e-167	PSMB8	Lymphoid cell
8	4.32346e-168	0.812017	0.583	0.324	9.0516e-164	HCLS1	Lymphoid cell
8	5.52457e-167	1.31173	0.339	0.144	1.15662e-162	ACAA2	Lymphoid cell
8	6.68361e-167	1.19689	0.332	0.136	1.39928e-162	ADRB2	Lymphoid cell
8	8.41142e-167	-2.27933	0.223	0.439	1.76102e-162	NPC2	Lymphoid cell
8	1.13778e-166	-1.55947	0.256	0.48	2.38205e-162	SDCBP	Lymphoid cell
8	2.64613e-166	1.28513	0.331	0.138	5.53994e-162	PPP6R1	Lymphoid cell
8	3.86264e-166	0.419726	0.976	0.907	8.08683e-162	SERF2	Lymphoid cell
8	4.50991e-166	1.10219	0.419	0.201	9.44195e-162	ARHGAP45	Lymphoid cell
8	7.31781e-166	0.36929	0.998	0.943	1.53206e-161	RPL6	Lymphoid cell
8	1.18989e-165	1.21103	0.348	0.149	2.49115e-161	IL16	Lymphoid cell
8	5.42042e-165	-1.44417	0.635	0.752	1.13482e-160	SAT1	Lymphoid cell
8	6.11611e-164	1.03256	0.434	0.212	1.28047e-159	WAS	Lymphoid cell
8	5.20825e-162	0.870536	0.278	0.098	1.0904e-157	CD8A	Lymphoid cell
8	9.57007e-162	1.0394	0.423	0.205	2.00359e-157	RAB27A	Lymphoid cell
8	3.62955e-161	0.918264	0.47	0.237	7.59883e-157	METRNL	Lymphoid cell
8	9.0823e-161	0.737653	0.762	0.56	1.90147e-156	SET	Lymphoid cell
8	1.2268e-160	1.07104	0.415	0.201	2.56842e-156	RGS19	Lymphoid cell
8	2.90448e-160	1.45253	0.277	0.105	6.08081e-156	C16orf54	Lymphoid cell
8	6.04643e-160	1.1855	0.368	0.168	1.26588e-155	TMC6	Lymphoid cell
8	2.01651e-159	1.08692	0.418	0.204	4.22177e-155	CCND2	Lymphoid cell
8	1.01909e-158	-2.5189	0.117	0.332	2.13356e-154	HLA-DMA	Lymphoid cell
8	2.17298e-158	0.977455	0.433	0.212	4.54936e-154	IL10RA	Lymphoid cell
8	5.75401e-158	1.43296	0.265	0.098	1.20466e-153	SH3BP1	Lymphoid cell
8	1.49672e-157	1.05722	0.39	0.181	3.13353e-153	SEPT1	Lymphoid cell
8	4.07429e-157	0.768927	0.637	0.395	8.52993e-153	ARF6	Lymphoid cell
8	7.73402e-157	-2.35215	0.08	0.293	1.6192e-152	NFIC	Lymphoid cell
8	9.92242e-157	0.930489	0.462	0.236	2.07736e-152	GLIPR2	Lymphoid cell
8	1.05522e-156	-2.43663	0.068	0.278	2.2092e-152	CTNNA1	Lymphoid cell
8	3.20504e-156	0.780494	0.483	0.241	6.71008e-152	CLEC2D	Lymphoid cell
8	3.32695e-156	0.709861	0.728	0.507	6.96529e-152	TRIR	Lymphoid cell
8	4.82969e-156	0.331277	0.999	0.951	1.01114e-151	RPS15A	Lymphoid cell
8	2.57229e-155	-1.85646	0.166	0.388	5.38535e-151	RBPJ	Lymphoid cell
8	2.51303e-154	-2.74652	0.149	0.352	5.26128e-150	SPTBN1	Lymphoid cell
8	9.6412e-154	-1.56063	0.214	0.438	2.01848e-149	TMEM123	Lymphoid cell
8	1.03813e-153	1.49721	0.256	0.095	2.17343e-149	UCHL5	Lymphoid cell
8	3.48299e-153	0.700213	0.717	0.491	7.29198e-149	SSR2	Lymphoid cell
8	3.05955e-152	-2.68815	0.058	0.26	6.40546e-148	SCARB2	Lymphoid cell
8	1.24001e-151	1.08244	0.41	0.204	2.59608e-147	UHMK1	Lymphoid cell
8	1.36743e-151	1.39053	0.294	0.121	2.86285e-147	ZCCHC17	Lymphoid cell
8	1.83475e-150	0.776591	0.649	0.423	3.84122e-146	NDUFB2	Lymphoid cell
8	2.74116e-150	0.709442	0.584	0.335	5.7389e-146	SLFN5	Lymphoid cell
8	2.99306e-150	-0.682147	0.718	0.832	6.26628e-146	GNAS	Lymphoid cell
8	4.78079e-150	0.704926	0.756	0.552	1.00091e-145	NCL	Lymphoid cell
8	7.79944e-150	-1.39398	0.237	0.458	1.63289e-145	YWHAE	Lymphoid cell
8	1.41638e-149	-2.37268	0.142	0.353	2.96533e-145	GRN	Lymphoid cell
8	2.40006e-149	0.847039	0.58	0.355	5.02476e-145	CD164	Lymphoid cell
8	4.35031e-149	0.292452	0.985	0.851	9.10781e-145	BTG1	Lymphoid cell
8	7.70436e-149	0.835158	0.472	0.244	1.61298e-144	RORA	Lymphoid cell
8	1.00368e-148	1.24642	0.319	0.138	2.1013e-144	GRK6	Lymphoid cell
8	2.99524e-148	1.08782	0.364	0.168	6.27084e-144	PTPN7	Lymphoid cell
8	1.32733e-147	1.00697	0.428	0.218	2.7789e-143	CDK2AP2	Lymphoid cell
8	2.16518e-147	0.754179	0.626	0.392	4.53303e-143	VAMP2	Lymphoid cell
8	2.78783e-146	0.734456	0.644	0.411	5.83659e-142	SNRPB	Lymphoid cell
8	2.89334e-146	0.937511	0.462	0.245	6.05749e-142	NAP1L4	Lymphoid cell
8	8.10753e-145	-2.37605	0.12	0.324	1.69739e-140	ARHGAP18	Lymphoid cell
8	6.60871e-144	1.20009	0.327	0.145	1.3836e-139	PSMB10	Lymphoid cell
8	6.97234e-144	1.04526	0.411	0.209	1.45973e-139	RAB8A	Lymphoid cell
8	2.26378e-143	0.974322	0.42	0.212	4.73946e-139	PTPN6	Lymphoid cell
8	8.3272e-143	0.832765	0.463	0.243	1.74338e-138	GIMAP1	Lymphoid cell
8	1.54062e-142	-2.77146	0.114	0.311	3.22544e-138	TSC22D1	Lymphoid cell
8	1.67966e-142	1.19086	0.336	0.153	3.51654e-138	PSMB8-AS1	Lymphoid cell
8	4.42471e-142	0.556556	0.692	0.451	9.26357e-138	DBI	Lymphoid cell
8	2.92003e-141	0.761733	0.423	0.206	6.11338e-137	PTPRE	Lymphoid cell
8	3.23871e-141	0.54488	0.701	0.455	6.78056e-137	IRF1	Lymphoid cell
8	3.28079e-141	0.541759	0.864	0.687	6.86865e-137	HNRNPA1	Lymphoid cell
8	3.79599e-141	-2.27418	0.142	0.349	7.94728e-137	CTSZ	Lymphoid cell
8	1.09889e-140	1.17453	0.314	0.137	2.30063e-136	CYTH4	Lymphoid cell
8	1.25534e-140	1.1288	0.361	0.172	2.62817e-136	CBLB	Lymphoid cell
8	2.76979e-140	0.325991	0.998	0.953	5.79883e-136	RPL7A	Lymphoid cell
8	3.13644e-140	0.820454	0.581	0.358	6.56645e-136	PNN	Lymphoid cell
8	2.15113e-139	1.34017	0.273	0.111	4.50361e-135	KCNAB2	Lymphoid cell
8	4.59414e-139	-1.16552	0.664	0.78	9.6183e-135	FOS	Lymphoid cell
8	2.39425e-138	0.959808	0.434	0.229	5.01261e-134	SEPT6	Lymphoid cell
8	5.978e-138	1.03061	0.39	0.195	1.25155e-133	ACP1	Lymphoid cell
8	8.24142e-138	0.429864	0.742	0.454	1.72542e-133	CD37	Lymphoid cell
8	8.99666e-136	0.917444	0.45	0.243	1.88354e-131	FERMT3	Lymphoid cell
8	1.58856e-135	0.962366	0.388	0.192	3.32581e-131	EHD1	Lymphoid cell
8	3.50024e-135	1.14721	0.315	0.14	7.32811e-131	PSTPIP1	Lymphoid cell
8	1.10731e-134	1.30412	0.279	0.117	2.31827e-130	CISD3	Lymphoid cell
8	1.50097e-134	1.03261	0.314	0.137	3.14244e-130	MTSS1	Lymphoid cell
8	1.68533e-134	1.13417	0.349	0.167	3.5284e-130	RNF167	Lymphoid cell
8	8.61657e-134	0.736556	0.56	0.333	1.80396e-129	UTRN	Lymphoid cell
8	8.64973e-133	0.531464	0.766	0.552	1.81091e-128	DDIT4	Lymphoid cell
8	1.06176e-132	-1.53584	0.416	0.567	2.22291e-128	ANXA2	Lymphoid cell
8	2.9002e-132	0.766841	0.562	0.34	6.07187e-128	UBE2S	Lymphoid cell
8	5.25423e-132	0.740092	0.63	0.42	1.10002e-127	TLN1	Lymphoid cell
8	6.3561e-132	1.04259	0.346	0.163	1.33071e-127	CTBP2	Lymphoid cell
8	7.03122e-132	-1.64693	0.158	0.362	1.47206e-127	PPA1	Lymphoid cell
8	9.15617e-132	0.362879	0.98	0.886	1.91694e-127	RPL27	Lymphoid cell
8	4.52998e-131	0.967083	0.351	0.165	9.48397e-127	RASGRP1	Lymphoid cell
8	6.037e-131	1.33218	0.379	0.198	1.26391e-126	ILF3-DT	Lymphoid cell
8	6.89937e-131	0.747991	0.564	0.342	1.44445e-126	PIK3IP1	Lymphoid cell
8	1.17671e-130	-2.86052	0.139	0.329	2.46357e-126	SOD2	Lymphoid cell
8	5.38042e-130	-1.14835	0.555	0.266	1.12644e-125	IGFBP7	Lymphoid cell
8	1.1941e-129	1.26096	0.287	0.126	2.49996e-125	MED15	Lymphoid cell
8	1.22058e-129	0.871825	0.42	0.219	2.5554e-125	RCSD1	Lymphoid cell
8	1.49456e-129	0.914064	0.453	0.251	3.12902e-125	TAOK3	Lymphoid cell
8	3.11266e-129	1.09689	0.339	0.162	6.51666e-125	DDX39B	Lymphoid cell
8	1.44278e-128	1.0969	0.329	0.154	3.02061e-124	UBE2E3	Lymphoid cell
8	3.78263e-128	1.22994	0.284	0.123	7.91932e-124	SIRT2	Lymphoid cell
8	4.60149e-128	1.20459	0.306	0.139	9.63367e-124	GATAD2A	Lymphoid cell
8	7.98034e-128	1.02713	0.364	0.181	1.67076e-123	MCRIP1	Lymphoid cell
8	1.2095e-127	1.21503	0.292	0.129	2.5322e-123	SIRT7	Lymphoid cell
8	4.30294e-127	-2.29881	0.163	0.351	9.00864e-123	DUSP6	Lymphoid cell
8	4.77275e-127	0.896278	0.433	0.235	9.99223e-123	CCDC12	Lymphoid cell
8	1.10306e-126	0.537509	0.692	0.489	2.30937e-122	IL32	Lymphoid cell
8	2.14053e-126	-2.54662	0.086	0.271	4.4814e-122	SOX4	Lymphoid cell
8	2.8934e-126	1.08581	0.35	0.173	6.05763e-122	CSNK1G2	Lymphoid cell
8	3.06123e-126	-2.27609	0.225	0.403	6.40898e-122	RHOB	Lymphoid cell
8	5.22783e-126	-2.50103	0.084	0.267	1.0945e-121	RDX	Lymphoid cell
8	5.09191e-125	-0.581614	0.83	0.913	1.06604e-120	JUND	Lymphoid cell
8	6.26107e-125	1.00489	0.353	0.172	1.31082e-120	CCDC69	Lymphoid cell
8	6.90642e-125	-1.5213	0.276	0.457	1.44593e-120	FKBP1A	Lymphoid cell
8	3.2529e-124	-0.513269	0.972	0.973	6.81026e-120	MT-ND1	Lymphoid cell
8	3.64338e-124	1.15337	0.312	0.146	7.62777e-120	MIEN1	Lymphoid cell
8	3.24462e-123	1.29785	0.25	0.103	6.79293e-119	CIAO1	Lymphoid cell
8	5.48732e-123	1.13365	0.314	0.148	1.14883e-118	ZBTB44	Lymphoid cell
8	5.99674e-123	0.928086	0.432	0.24	1.25548e-118	RBL2	Lymphoid cell
8	6.73047e-123	0.852949	0.444	0.245	1.40909e-118	RPS19BP1	Lymphoid cell
8	8.17448e-123	0.875455	0.449	0.253	1.71141e-118	RALY	Lymphoid cell
8	1.20371e-122	0.930978	0.436	0.243	2.5201e-118	ANP32E	Lymphoid cell
8	1.49918e-122	0.951958	0.393	0.206	3.13868e-118	LBR	Lymphoid cell
8	6.28734e-122	0.977005	0.368	0.187	1.31632e-117	AGTRAP	Lymphoid cell
8	6.91858e-122	0.818914	0.433	0.235	1.44847e-117	TAP1	Lymphoid cell
8	9.04988e-122	1.01051	0.355	0.178	1.89468e-117	IDH2	Lymphoid cell
8	1.7366e-121	-2.34492	0.154	0.336	3.63575e-117	RGS1	Lymphoid cell
8	1.8751e-121	0.273886	0.999	0.97	3.92571e-117	RPL37	Lymphoid cell
8	2.83398e-121	0.820213	0.48	0.276	5.93322e-117	SH3KBP1	Lymphoid cell
8	3.27421e-121	1.03079	0.343	0.169	6.85489e-117	NT5C	Lymphoid cell
8	8.17538e-121	0.91544	0.358	0.176	1.7116e-116	LAT	Lymphoid cell
8	1.3277e-120	0.38952	0.936	0.781	2.77968e-116	EEF1D	Lymphoid cell
8	1.48699e-120	-2.58583	0.094	0.274	3.11316e-116	ID3	Lymphoid cell
8	3.72317e-120	0.916847	0.393	0.206	7.79483e-116	MED10	Lymphoid cell
8	1.38428e-119	0.830739	0.481	0.284	2.89813e-115	SELENOT	Lymphoid cell
8	2.60272e-119	0.28155	0.997	0.932	5.44906e-115	RPL14	Lymphoid cell
8	2.9647e-119	0.662177	0.512	0.295	6.20689e-115	SOCS1	Lymphoid cell
8	8.93637e-119	0.979822	0.369	0.19	1.87092e-114	IRF3	Lymphoid cell
8	1.83687e-118	-3.17782	0.088	0.257	3.84567e-114	BMPR2	Lymphoid cell
8	4.32455e-118	1.07679	0.329	0.161	9.05388e-114	KIF2A	Lymphoid cell
8	7.63425e-118	0.842565	0.439	0.246	1.59831e-113	DCTN3	Lymphoid cell
8	1.35558e-117	1.2663	0.252	0.107	2.83803e-113	DYRK2	Lymphoid cell
8	2.53199e-117	0.380364	0.923	0.814	5.30098e-113	UBB	Lymphoid cell
8	7.36514e-117	-2.64224	0.164	0.339	1.54196e-112	GSN	Lymphoid cell
8	8.54306e-116	0.855177	0.471	0.279	1.78858e-111	HNRNPL	Lymphoid cell
8	9.10478e-116	1.03234	0.348	0.177	1.90618e-111	OFD1	Lymphoid cell
8	1.27263e-115	0.957334	0.377	0.198	2.66437e-111	MAZ	Lymphoid cell
8	5.62583e-115	0.866144	0.437	0.248	1.17782e-110	PSMA5	Lymphoid cell
8	6.83633e-115	1.07044	0.323	0.158	1.43125e-110	ARIH2	Lymphoid cell
8	1.3244e-114	1.03409	0.349	0.178	2.77276e-110	CYBC1	Lymphoid cell
8	1.74216e-114	-2.01384	0.355	0.499	3.64739e-110	HLA-DRB5	Lymphoid cell
8	5.65819e-114	0.877914	0.439	0.252	1.1846e-109	PREX1	Lymphoid cell
8	7.19175e-114	0.966447	0.432	0.25	1.50566e-109	TECR	Lymphoid cell
8	8.74867e-114	0.26976	0.999	0.967	1.83162e-109	RPL37A	Lymphoid cell
8	1.0768e-113	-1.29974	0.24	0.425	2.25439e-109	IRF2BP2	Lymphoid cell
8	1.27127e-113	-0.973571	0.665	0.766	2.66153e-109	ZFP36	Lymphoid cell
8	1.60284e-113	-1.16897	0.31	0.487	3.3557e-109	PEBP1	Lymphoid cell
8	3.27485e-113	0.33443	0.808	0.559	6.85622e-109	EMP3	Lymphoid cell
8	4.91048e-113	0.951155	0.369	0.193	1.02806e-108	SPSB3	Lymphoid cell
8	1.71954e-112	0.914294	0.375	0.197	3.60003e-108	VDAC3	Lymphoid cell
8	2.55995e-112	0.61175	0.665	0.459	5.35951e-108	RSRP1	Lymphoid cell
8	7.65914e-112	0.536846	0.744	0.541	1.60352e-107	SUB1	Lymphoid cell
8	8.56833e-112	0.882528	0.392	0.21	1.79387e-107	CCDC107	Lymphoid cell
8	2.06989e-111	0.710546	0.563	0.364	4.33352e-107	PRR13	Lymphoid cell
8	3.13552e-111	1.02402	0.336	0.17	6.56453e-107	HDAC1	Lymphoid cell
8	5.4891e-111	0.976238	0.374	0.201	1.1492e-106	MAT2B	Lymphoid cell
8	6.82682e-111	0.712611	0.446	0.247	1.42926e-106	EMB	Lymphoid cell
8	8.25388e-111	-1.91673	0.132	0.311	1.72803e-106	BIRC3	Lymphoid cell
8	2.31414e-110	0.738037	0.522	0.326	4.84488e-106	DNAJC8	Lymphoid cell
8	6.66618e-110	0.28243	1	0.99	1.39563e-105	ACTB	Lymphoid cell
8	9.18255e-110	0.846869	0.364	0.188	1.92246e-105	SLC44A2	Lymphoid cell
8	1.64336e-109	0.902263	0.397	0.219	3.44054e-105	DGUOK	Lymphoid cell
8	2.78025e-109	0.746743	0.548	0.356	5.82073e-105	DDX6	Lymphoid cell
8	3.90323e-109	0.788786	0.355	0.178	8.17181e-105	CD96	Lymphoid cell
8	4.38259e-109	-1.77395	0.225	0.402	9.17539e-105	IFNGR1	Lymphoid cell
8	5.18026e-109	1.17711	0.271	0.124	1.08454e-104	CDK11A	Lymphoid cell
8	1.49546e-108	-1.79627	0.088	0.259	3.13089e-104	PLEC	Lymphoid cell
8	1.99378e-108	0.69861	0.476	0.279	4.17418e-104	CNOT6L	Lymphoid cell
8	2.89977e-108	-2.73874	0.167	0.339	6.07095e-104	HLA-DQB1	Lymphoid cell
8	3.79252e-108	0.785715	0.452	0.262	7.94002e-104	IDI1	Lymphoid cell
8	5.63789e-108	0.915136	0.374	0.201	1.18035e-103	PHB	Lymphoid cell
8	8.46893e-108	1.14245	0.26	0.116	1.77305e-103	RIN3	Lymphoid cell
8	1.58009e-107	0.489217	0.863	0.762	3.30808e-103	GADD45B	Lymphoid cell
8	2.9887e-107	0.347214	0.981	0.941	6.25715e-103	ACTG1	Lymphoid cell
8	3.41184e-107	0.809226	0.36	0.187	7.14302e-103	ARAP2	Lymphoid cell
8	6.7758e-107	1.1144	0.281	0.132	1.41858e-102	CD2BP2	Lymphoid cell
8	1.003e-106	0.798944	0.453	0.267	2.09989e-102	C9orf78	Lymphoid cell
8	1.22968e-106	1.14496	0.269	0.123	2.57446e-102	PACS1	Lymphoid cell
8	1.40167e-106	0.851652	0.406	0.227	2.93453e-102	ERBIN	Lymphoid cell
8	5.12259e-106	1.00496	0.308	0.151	1.07247e-101	PTK2B	Lymphoid cell
8	5.73651e-106	1.07802	0.276	0.128	1.201e-101	SH3BP2	Lymphoid cell
8	8.95505e-106	0.509178	0.796	0.64	1.87483e-101	HNRNPDL	Lymphoid cell
8	9.08938e-106	0.524584	0.754	0.564	1.90295e-101	ARL6IP5	Lymphoid cell
8	1.68887e-105	0.628066	0.601	0.401	3.53582e-101	UBXN1	Lymphoid cell
8	2.296e-105	0.82251	0.436	0.253	4.80692e-101	TNFRSF14	Lymphoid cell
8	2.7335e-105	0.568416	0.769	0.609	5.72285e-101	FUS	Lymphoid cell
8	7.78707e-105	0.7458	0.423	0.236	1.6303e-100	PTGER4	Lymphoid cell
8	9.87673e-105	0.994079	0.323	0.163	2.06779e-100	C19orf66	Lymphoid cell
8	1.44746e-104	-1.74338	0.457	0.566	3.0304e-100	PSAP	Lymphoid cell
8	1.5162e-104	0.593035	0.695	0.506	3.17431e-100	BRD2	Lymphoid cell
8	4.64281e-104	0.531793	0.523	0.31	9.72019e-100	SMAP2	Lymphoid cell
8	1.54821e-103	0.507198	0.784	0.629	3.24133e-99	SRSF5	Lymphoid cell
8	2.24791e-103	0.624357	0.574	0.367	4.70623e-99	DRAP1	Lymphoid cell
8	1.04458e-102	0.648868	0.576	0.382	2.18694e-98	JTB	Lymphoid cell
8	1.83799e-102	0.291196	0.988	0.926	3.84801e-98	RPL35	Lymphoid cell
8	2.71844e-102	0.865286	0.386	0.213	5.69133e-98	CCNDBP1	Lymphoid cell
8	2.89411e-102	-1.85835	0.102	0.269	6.0591e-98	CSRNP1	Lymphoid cell
8	6.31026e-102	-1.58552	0.379	0.511	1.32112e-97	GLUL	Lymphoid cell
8	1.10524e-101	0.821799	0.423	0.245	2.31394e-97	PTPN2	Lymphoid cell
8	1.50728e-101	0.261874	0.998	0.946	3.15564e-97	RPS7	Lymphoid cell
8	1.96324e-101	0.703945	0.489	0.3	4.11025e-97	LUC7L3	Lymphoid cell
8	2.08676e-101	0.855063	0.389	0.217	4.36883e-97	MAF1	Lymphoid cell
8	3.58716e-101	1.11569	0.27	0.128	7.51007e-97	STX8	Lymphoid cell
8	3.60462e-101	0.994951	0.321	0.165	7.54663e-97	DNMT1	Lymphoid cell
8	4.37959e-101	1.01049	0.317	0.162	9.16911e-97	AKT1	Lymphoid cell
8	7.51945e-101	0.748416	0.454	0.271	1.57427e-96	RSBN1L	Lymphoid cell
8	1.32634e-100	-1.58645	0.152	0.323	2.77683e-96	LIMS1	Lymphoid cell
8	2.82045e-100	-0.964717	0.402	0.561	5.90489e-96	NAP1L1	Lymphoid cell
8	2.848e-100	-1.72915	0.297	0.444	5.96257e-96	CEBPB	Lymphoid cell
8	1.02853e-99	0.5652	0.524	0.325	2.15332e-95	CLEC2B	Lymphoid cell
8	1.34047e-99	-0.601679	0.735	0.846	2.8064e-95	JUN	Lymphoid cell
8	1.52676e-99	0.593193	0.685	0.506	3.19643e-95	INTS6	Lymphoid cell
8	2.6855e-99	0.292005	0.98	0.902	5.62235e-95	RPL27A	Lymphoid cell
8	2.11287e-98	1.02224	0.309	0.158	4.4235e-94	CHD3	Lymphoid cell
8	2.71566e-98	1.11865	0.258	0.12	5.6855e-94	IRAK4	Lymphoid cell
8	9.22846e-98	0.545962	0.528	0.324	1.93207e-93	RHOC	Lymphoid cell
8	1.55128e-97	-1.63292	0.183	0.348	3.24776e-93	HSPB1	Lymphoid cell
8	1.63123e-97	0.901303	0.345	0.185	3.41515e-93	SAMD9	Lymphoid cell
8	1.77238e-97	0.285764	0.998	0.952	3.71065e-93	RPL26	Lymphoid cell
8	2.21623e-97	0.741399	0.486	0.306	4.63991e-93	SLTM	Lymphoid cell
8	9.46651e-97	0.639984	0.523	0.334	1.98191e-92	XBP1	Lymphoid cell
8	1.4522e-96	0.902442	0.353	0.192	3.04033e-92	SSH2	Lymphoid cell
8	2.13317e-96	0.545322	0.69	0.503	4.466e-92	EIF3F	Lymphoid cell
8	2.96923e-96	-1.56583	0.169	0.336	6.21638e-92	NFKBIZ	Lymphoid cell
8	4.36224e-96	0.778472	0.404	0.232	9.13279e-92	SYNRG	Lymphoid cell
8	5.948e-96	0.787917	0.402	0.231	1.24527e-91	SSBP4	Lymphoid cell
8	8.00702e-96	0.628774	0.654	0.475	1.67635e-91	ACTR3	Lymphoid cell
8	1.56768e-95	0.590243	0.603	0.412	3.28209e-91	APRT	Lymphoid cell
8	1.77484e-95	0.97777	0.3	0.152	3.71581e-91	MFNG	Lymphoid cell
8	2.68257e-95	-2.20308	0.132	0.285	5.61624e-91	PDLIM1	Lymphoid cell
8	9.84828e-95	-0.819891	0.576	0.681	2.06184e-90	CALM2	Lymphoid cell
8	1.08472e-94	0.63021	0.583	0.394	2.27096e-90	EIF5A	Lymphoid cell
8	1.12084e-94	-1.63577	0.135	0.297	2.34659e-90	RGS10	Lymphoid cell
8	2.28064e-94	-1.7447	0.098	0.255	4.77474e-90	HSD17B12	Lymphoid cell
8	4.17212e-94	0.623016	0.58	0.397	8.73475e-90	COPE	Lymphoid cell
8	5.6274e-94	0.736031	0.447	0.272	1.17815e-89	BANF1	Lymphoid cell
8	8.4242e-94	0.868806	0.32	0.166	1.76369e-89	HSPB11	Lymphoid cell
8	1.128e-93	0.793329	0.404	0.234	2.36159e-89	GRK2	Lymphoid cell
8	1.2008e-93	0.763064	0.428	0.254	2.514e-89	TRIM22	Lymphoid cell
8	1.45049e-93	0.523415	0.452	0.266	3.03675e-89	HMGN3	Lymphoid cell
8	3.76242e-93	1.03982	0.273	0.134	7.87699e-89	TADA3	Lymphoid cell
8	9.04708e-93	0.925303	0.314	0.164	1.8941e-88	ZNF428	Lymphoid cell
8	1.28777e-92	0.526489	0.499	0.301	2.69607e-88	CARD16	Lymphoid cell
8	1.5378e-92	0.659318	0.522	0.339	3.21954e-88	SCP2	Lymphoid cell
8	1.75848e-92	0.755846	0.292	0.143	3.68156e-88	LINC01871	Lymphoid cell
8	2.57193e-92	-1.85116	0.101	0.255	5.38459e-88	MEF2A	Lymphoid cell
8	2.62134e-92	0.643427	0.531	0.345	5.48803e-88	CUTA	Lymphoid cell
8	3.49215e-92	0.669607	0.539	0.359	7.31117e-88	THRAP3	Lymphoid cell
8	3.89406e-92	-1.4244	0.297	0.447	8.1526e-88	VMP1	Lymphoid cell
8	4.76815e-92	0.867955	0.355	0.197	9.9826e-88	SSNA1	Lymphoid cell
8	5.26679e-92	0.625257	0.53	0.342	1.10266e-87	TERF2IP	Lymphoid cell
8	5.83771e-92	0.388445	0.824	0.624	1.22218e-87	CD99	Lymphoid cell
8	7.25179e-92	-2.6149	0.131	0.281	1.51823e-87	CYB5A	Lymphoid cell
8	8.07913e-92	0.852474	0.347	0.189	1.69145e-87	RCN2	Lymphoid cell
8	1.12147e-91	-1.3846	0.295	0.438	2.34791e-87	APLP2	Lymphoid cell
8	2.44872e-91	0.508856	0.66	0.467	5.12665e-87	RPL17	Lymphoid cell
8	5.24717e-91	1.02656	0.281	0.141	1.09855e-86	ITPA	Lymphoid cell
8	2.3093e-90	0.465089	0.455	0.264	4.83476e-86	TUBA4A	Lymphoid cell
8	2.71658e-90	0.266443	0.993	0.985	5.68742e-86	MT-ATP6	Lymphoid cell
8	4.60733e-90	0.716067	0.423	0.251	9.6459e-86	ANKRD44	Lymphoid cell
8	6.61846e-90	0.866052	0.35	0.195	1.38564e-85	TWF2	Lymphoid cell
8	6.88814e-90	0.927984	0.313	0.165	1.4421e-85	MAP3K8	Lymphoid cell
8	1.47638e-89	0.448575	0.806	0.65	3.09095e-85	CIRBP	Lymphoid cell
8	1.58117e-89	1.04263	0.261	0.128	3.31034e-85	RASSF3	Lymphoid cell
8	1.83366e-89	0.488771	0.542	0.34	3.83896e-85	GYPC	Lymphoid cell
8	1.73238e-88	0.875297	0.355	0.201	3.6269e-84	CPNE1	Lymphoid cell
8	1.81435e-88	-0.601704	0.698	0.782	3.79852e-84	HSP90AB1	Lymphoid cell
8	2.0289e-88	0.641096	0.516	0.338	4.24771e-84	UBE2I	Lymphoid cell
8	2.98706e-88	0.848865	0.366	0.209	6.25372e-84	DDOST	Lymphoid cell
8	1.21028e-87	0.665856	0.473	0.298	2.53384e-83	NDUFA12	Lymphoid cell
8	1.73854e-87	0.258261	0.993	0.983	3.63981e-83	MT-CO3	Lymphoid cell
8	1.8402e-87	-0.784162	0.75	0.824	3.85265e-83	JUNB	Lymphoid cell
8	5.49518e-87	0.324833	0.883	0.709	1.15047e-82	CLIC1	Lymphoid cell
8	6.98003e-87	0.728868	0.42	0.254	1.46134e-82	TBCB	Lymphoid cell
8	7.8437e-87	0.817851	0.395	0.236	1.64216e-82	BRD7	Lymphoid cell
8	1.11789e-86	0.801603	0.376	0.218	2.34041e-82	HIPK1	Lymphoid cell
8	5.07809e-86	0.692446	0.466	0.294	1.06315e-81	SEPT9	Lymphoid cell
8	1.07334e-85	0.344275	0.5	0.298	2.24714e-81	TNFRSF1B	Lymphoid cell
8	2.10267e-85	-1.45608	0.193	0.344	4.40215e-81	LEPROT	Lymphoid cell
8	3.33895e-85	0.764501	0.409	0.247	6.99042e-81	RAB8B	Lymphoid cell
8	4.05534e-85	-1.58153	0.154	0.304	8.49027e-81	CD151	Lymphoid cell
8	9.01956e-85	1.07052	0.253	0.125	1.88833e-80	DOCK11	Lymphoid cell
8	1.00229e-84	-2.04901	0.511	0.58	2.0984e-80	HLA-DPA1	Lymphoid cell
8	1.39998e-84	0.847648	0.374	0.22	2.931e-80	TAF15	Lymphoid cell
8	1.53846e-84	0.626722	0.546	0.373	3.22092e-80	ARID4B	Lymphoid cell
8	3.99602e-84	0.403051	0.697	0.521	8.36606e-80	TUBB4B	Lymphoid cell
8	4.25869e-84	0.770776	0.379	0.221	8.91599e-80	SAR1A	Lymphoid cell
8	6.3484e-84	-0.468873	0.965	0.963	1.3291e-79	MT-ND2	Lymphoid cell
8	8.67707e-84	0.73714	0.404	0.242	1.81663e-79	PPM1G	Lymphoid cell
8	1.34534e-83	0.837056	0.343	0.193	2.81661e-79	SUPT16H	Lymphoid cell
8	3.61171e-83	1.04972	0.264	0.135	7.56148e-79	GGA1	Lymphoid cell
8	5.74939e-83	0.65791	0.463	0.292	1.20369e-78	ECH1	Lymphoid cell
8	8.10646e-83	0.853181	0.324	0.178	1.69717e-78	RAPGEF1	Lymphoid cell
8	1.05295e-82	0.848122	0.327	0.181	2.20446e-78	NCKAP1L	Lymphoid cell
8	2.69161e-82	0.833286	0.364	0.213	5.63515e-78	HELZ	Lymphoid cell
8	6.78648e-82	0.477648	0.693	0.507	1.42082e-77	CAP1	Lymphoid cell
8	6.8096e-82	0.755309	0.385	0.228	1.42566e-77	VPS4B	Lymphoid cell
8	7.50928e-82	-4.99629	0.14	0.273	1.57214e-77	LYZ	Lymphoid cell
8	4.21935e-81	0.788951	0.37	0.218	8.83363e-77	URI1	Lymphoid cell
8	7.49526e-81	0.854145	0.317	0.174	1.56921e-76	MRPS6	Lymphoid cell
8	8.14962e-81	0.66418	0.4	0.237	1.7062e-76	RNF115	Lymphoid cell
8	2.05107e-80	0.818747	0.334	0.187	4.29411e-76	FAM111A	Lymphoid cell
8	3.20339e-80	0.606069	0.537	0.368	6.70663e-76	SRSF9	Lymphoid cell
8	4.03348e-80	0.920437	0.275	0.143	8.44449e-76	NLRC5	Lymphoid cell
8	4.13064e-80	0.93872	0.281	0.148	8.64791e-76	TRABD	Lymphoid cell
8	5.5048e-80	0.677438	0.422	0.259	1.15248e-75	BUB3	Lymphoid cell
8	5.54091e-80	0.564856	0.556	0.381	1.16005e-75	COPS9	Lymphoid cell
8	6.05274e-80	0.381679	0.802	0.622	1.2672e-75	TPM3	Lymphoid cell
8	1.12975e-79	0.97549	0.259	0.132	2.36524e-75	TNRC6C	Lymphoid cell
8	1.60469e-79	0.950404	0.269	0.139	3.35958e-75	ZBTB8OS	Lymphoid cell
8	2.90383e-79	0.931781	0.258	0.13	6.07945e-75	CD320	Lymphoid cell
8	4.68315e-79	-1.06228	0.333	0.475	9.80463e-75	TPM4	Lymphoid cell
8	7.07076e-79	0.56679	0.563	0.394	1.48033e-74	UBE2D2	Lymphoid cell
8	1.04777e-78	0.7556	0.391	0.239	2.1936e-74	SDF4	Lymphoid cell
8	1.13183e-78	0.931449	0.274	0.143	2.36961e-74	VPS37B	Lymphoid cell
8	2.82175e-78	0.656138	0.488	0.326	5.90761e-74	DDX46	Lymphoid cell
8	3.89975e-78	0.671013	0.459	0.297	8.16452e-74	LMAN2	Lymphoid cell
8	4.11842e-78	0.544599	0.569	0.395	8.62233e-74	BZW1	Lymphoid cell
8	1.07167e-77	-1.36621	0.114	0.258	2.24365e-73	ESD	Lymphoid cell
8	1.84481e-77	0.67964	0.447	0.288	3.86229e-73	TAF10	Lymphoid cell
8	3.67369e-77	0.70563	0.394	0.239	7.69124e-73	STUB1	Lymphoid cell
8	7.74028e-77	0.733946	0.382	0.23	1.6205e-72	MECP2	Lymphoid cell
8	1.29335e-76	0.378146	0.589	0.402	2.70775e-72	CIB1	Lymphoid cell
8	2.61812e-76	0.726641	0.398	0.246	5.4813e-72	PDAP1	Lymphoid cell
8	3.50029e-76	-1.64673	0.115	0.253	7.3282e-72	PLSCR1	Lymphoid cell
8	3.7384e-76	0.801976	0.317	0.177	7.82671e-72	MANF	Lymphoid cell
8	7.25538e-76	-0.885105	0.454	0.57	1.51899e-71	MCL1	Lymphoid cell
8	1.5265e-75	-1.15861	0.265	0.408	3.19589e-71	ATP1A1	Lymphoid cell
8	1.62851e-75	0.803327	0.347	0.203	3.40944e-71	CSNK1D	Lymphoid cell
8	2.80221e-75	0.915848	0.281	0.152	5.8667e-71	LPGAT1	Lymphoid cell
8	2.95374e-75	0.571194	0.56	0.393	6.18396e-71	SYF2	Lymphoid cell
8	4.37802e-75	-1.38002	0.124	0.266	9.16583e-71	PIM3	Lymphoid cell
8	9.1594e-75	0.638639	0.467	0.307	1.91761e-70	POLR2J3.1	Lymphoid cell
8	1.3003e-74	0.550787	0.538	0.365	2.7223e-70	UXT	Lymphoid cell
8	2.01691e-74	0.37586	0.735	0.53	4.22261e-70	GMFG	Lymphoid cell
8	3.15756e-74	-1.62093	0.199	0.332	6.61067e-70	SAMSN1	Lymphoid cell
8	3.56938e-74	0.661454	0.394	0.24	7.47286e-70	ADAM10	Lymphoid cell
8	3.74904e-74	0.760416	0.349	0.205	7.84899e-70	PIN1	Lymphoid cell
8	3.82293e-74	-1.33779	0.119	0.261	8.00369e-70	SKIL	Lymphoid cell
8	4.19297e-74	0.444088	0.58	0.398	8.7784e-70	PSME2	Lymphoid cell
8	4.33993e-74	0.831607	0.311	0.175	9.08609e-70	CCDC82	Lymphoid cell
8	7.87871e-74	-1.364	0.169	0.31	1.64949e-69	PTTG1IP	Lymphoid cell
8	1.50556e-73	0.308398	0.88	0.706	3.15203e-69	ARPC3	Lymphoid cell
8	2.82039e-73	0.704108	0.379	0.231	5.90477e-69	OGA	Lymphoid cell
8	1.06303e-72	-1.57679	0.302	0.446	2.22556e-68	HSPA1A	Lymphoid cell
8	1.22811e-72	0.765725	0.348	0.206	2.57116e-68	TXNL4A	Lymphoid cell
8	1.83556e-72	-2.86619	0.383	0.475	3.84292e-68	MT2A	Lymphoid cell
8	2.61588e-72	0.419073	0.818	0.668	5.47661e-68	IER2	Lymphoid cell
8	2.74942e-72	-0.874864	0.713	0.746	5.75618e-68	KLF6	Lymphoid cell
8	3.10064e-72	-0.561407	0.851	0.852	6.49149e-68	RPL23	Lymphoid cell
8	6.13555e-72	0.634252	0.449	0.292	1.28454e-67	CALM3	Lymphoid cell
8	1.50866e-71	-1.41559	0.156	0.294	3.15853e-67	PHACTR2	Lymphoid cell
8	1.55499e-71	0.735763	0.336	0.195	3.25552e-67	RABGAP1L	Lymphoid cell
8	2.46165e-71	0.714884	0.432	0.285	5.1537e-67	ANP32A	Lymphoid cell
8	5.18492e-71	0.687867	0.408	0.259	1.08551e-66	CHMP4A	Lymphoid cell
8	6.61713e-71	-0.745909	0.537	0.62	1.38536e-66	RAC1	Lymphoid cell
8	9.68139e-71	0.544084	0.442	0.281	2.0269e-66	APOL6	Lymphoid cell
8	1.09172e-70	0.658871	0.324	0.186	2.28563e-66	ARID5A	Lymphoid cell
8	1.14222e-70	0.930978	0.263	0.141	2.39136e-66	GIMAP2	Lymphoid cell
8	1.17657e-70	0.768119	0.274	0.146	2.46326e-66	DHRS3	Lymphoid cell
8	2.09397e-70	0.62248	0.449	0.294	4.38395e-66	COX7A2L	Lymphoid cell
8	5.84558e-70	-1.87607	0.426	0.492	1.22383e-65	CEBPD	Lymphoid cell
8	8.88779e-70	-1.29886	0.312	0.438	1.86075e-65	ZFAND5	Lymphoid cell
8	1.12501e-69	0.801538	0.301	0.17	2.35532e-65	NCOA1	Lymphoid cell
8	1.13699e-69	0.821747	0.301	0.17	2.3804e-65	POLR2B	Lymphoid cell
8	1.53393e-69	0.919876	0.26	0.139	3.21144e-65	SDF2L1	Lymphoid cell
8	2.19324e-69	0.7593	0.34	0.203	4.59177e-65	SRP19	Lymphoid cell
8	3.34948e-69	0.750021	0.311	0.178	7.01247e-65	IMP3	Lymphoid cell
8	8.92506e-69	0.73254	0.355	0.215	1.86855e-64	H2AFX	Lymphoid cell
8	9.36765e-69	0.49988	0.584	0.424	1.96121e-64	NEDD8	Lymphoid cell
8	1.30935e-68	0.575251	0.466	0.309	2.74126e-64	TAF7	Lymphoid cell
8	1.72364e-68	0.486847	0.558	0.392	3.60862e-64	PPP1R12A	Lymphoid cell
8	2.61783e-68	0.546326	0.453	0.299	5.48069e-64	UFC1	Lymphoid cell
8	3.06252e-68	0.720231	0.366	0.225	6.4117e-64	ORMDL1	Lymphoid cell
8	4.38819e-68	-0.938466	0.304	0.439	9.18711e-64	PKM	Lymphoid cell
8	5.11236e-68	0.640627	0.437	0.287	1.07032e-63	LSM8	Lymphoid cell
8	6.0282e-68	0.58175	0.485	0.329	1.26206e-63	BPTF	Lymphoid cell
8	6.04262e-68	0.4796	0.574	0.408	1.26508e-63	RBM8A	Lymphoid cell
8	8.41141e-68	0.694111	0.374	0.233	1.76101e-63	NDUFS8	Lymphoid cell
8	9.05214e-68	0.894068	0.252	0.134	1.89516e-63	ATP2A3	Lymphoid cell
8	1.16764e-67	-1.27302	0.272	0.4	2.44458e-63	ZBTB20	Lymphoid cell
8	1.61728e-67	0.578373	0.454	0.299	3.38593e-63	TMED9	Lymphoid cell
8	5.74394e-67	0.510197	0.56	0.399	1.20255e-62	SP100	Lymphoid cell
8	7.46098e-67	0.911737	0.254	0.137	1.56203e-62	MIA2	Lymphoid cell
8	1.08474e-66	0.823246	0.281	0.157	2.27101e-62	SZRD1	Lymphoid cell
8	1.20052e-66	-1.1156	0.425	0.528	2.51341e-62	FOSB	Lymphoid cell
8	1.49615e-66	-1.23244	0.138	0.272	3.13233e-62	CHCHD10	Lymphoid cell
8	1.50414e-66	0.828652	0.286	0.162	3.14906e-62	TEX264	Lymphoid cell
8	3.26457e-66	0.626017	0.352	0.21	6.8347e-62	KLF3	Lymphoid cell
8	4.89275e-66	0.391689	0.517	0.34	1.02435e-61	KIAA1551	Lymphoid cell
8	9.17774e-66	0.797134	0.304	0.177	1.92145e-61	RBBP7	Lymphoid cell
8	1.06722e-65	0.816131	0.289	0.164	2.23433e-61	SNRPA1	Lymphoid cell
8	1.89996e-65	-1.12427	0.203	0.341	3.97776e-61	PTMS	Lymphoid cell
8	3.11281e-65	0.52828	0.52	0.364	6.51698e-61	PAIP2	Lymphoid cell
8	3.89485e-65	0.690839	0.363	0.225	8.15427e-61	SHISA5	Lymphoid cell
8	5.58202e-65	-1.35834	0.139	0.27	1.16865e-60	HSBP1	Lymphoid cell
8	1.14682e-64	0.457769	0.608	0.451	2.40098e-60	PARK7	Lymphoid cell
8	1.15291e-64	0.364755	0.52	0.34	2.41374e-60	VASP	Lymphoid cell
8	1.44959e-64	0.580475	0.401	0.252	3.03486e-60	CRBN	Lymphoid cell
8	1.95217e-64	0.759424	0.32	0.19	4.08706e-60	DERL1	Lymphoid cell
8	2.27269e-64	0.89331	0.259	0.143	4.75811e-60	TENT2	Lymphoid cell
8	2.41985e-64	-1.40435	0.184	0.315	5.06619e-60	HIF1A	Lymphoid cell
8	3.37602e-64	0.713974	0.377	0.24	7.06804e-60	HAX1	Lymphoid cell
8	1.07172e-63	0.646663	0.388	0.247	2.24376e-59	PHF20	Lymphoid cell
8	1.14347e-63	0.460895	0.712	0.569	2.39396e-59	CALR	Lymphoid cell
8	1.77921e-63	0.654511	0.34	0.204	3.72494e-59	PLA2G16	Lymphoid cell
8	2.07294e-63	0.818706	0.286	0.164	4.33991e-59	TERF1	Lymphoid cell
8	2.36344e-63	0.37206	0.738	0.581	4.94809e-59	AKAP13	Lymphoid cell
8	3.00025e-63	-1.23252	0.135	0.265	6.28133e-59	SYNGR2	Lymphoid cell
8	4.60065e-63	0.63533	0.419	0.276	9.63191e-59	KDM5A	Lymphoid cell
8	5.60688e-63	0.592088	0.397	0.253	1.17386e-58	DOCK8	Lymphoid cell
8	9.78012e-63	-1.83686	0.213	0.336	2.04757e-58	EGR1	Lymphoid cell
8	2.85331e-62	-0.850233	0.418	0.528	5.97369e-58	GPX4	Lymphoid cell
8	3.68385e-62	0.824701	0.272	0.154	7.71251e-58	PDCD2	Lymphoid cell
8	7.62634e-62	0.805286	0.278	0.159	1.59665e-57	POLE3	Lymphoid cell
8	3.29412e-61	0.715973	0.361	0.228	6.89657e-57	RBM23	Lymphoid cell
8	4.01842e-61	-1.59177	0.16	0.281	8.41295e-57	SEC14L1	Lymphoid cell
8	4.37675e-61	0.782832	0.307	0.184	9.16317e-57	ABCF1	Lymphoid cell
8	4.68209e-61	0.341631	0.68	0.495	9.80241e-57	ARPC1B	Lymphoid cell
8	8.86746e-61	0.764382	0.302	0.179	1.85649e-56	COMMD7	Lymphoid cell
8	1.19746e-60	0.700848	0.263	0.145	2.50701e-56	GIMAP6	Lymphoid cell
8	1.22118e-60	0.631375	0.366	0.231	2.55666e-56	OTUD6B-AS1	Lymphoid cell
8	1.25545e-60	-1.296	0.298	0.412	2.62842e-56	TACC1	Lymphoid cell
8	1.38873e-60	0.708354	0.328	0.2	2.90745e-56	BCL7C	Lymphoid cell
8	1.40933e-60	0.363901	0.651	0.481	2.95057e-56	LY6E	Lymphoid cell
8	1.50338e-60	0.70466	0.337	0.208	3.14748e-56	SUPT4H1	Lymphoid cell
8	1.56788e-60	0.72555	0.326	0.199	3.28251e-56	MFSD10	Lymphoid cell
8	1.81736e-60	0.363676	0.543	0.379	3.80482e-56	CYCS	Lymphoid cell
8	1.84507e-60	0.691539	0.36	0.229	3.86284e-56	LSM14A	Lymphoid cell
8	4.62407e-60	0.466375	0.593	0.445	9.68096e-56	HNRNPF	Lymphoid cell
8	5.56731e-60	0.615125	0.355	0.221	1.16557e-55	GABARAPL1	Lymphoid cell
8	9.79039e-60	0.799919	0.279	0.162	2.04972e-55	UBTF	Lymphoid cell
8	9.94596e-60	0.581585	0.358	0.224	2.08229e-55	IVNS1ABP	Lymphoid cell
8	1.25458e-59	0.743022	0.297	0.175	2.62658e-55	ANKRD13D	Lymphoid cell
8	1.32605e-59	0.772911	0.319	0.196	2.77621e-55	DAZAP1	Lymphoid cell
8	1.72741e-59	0.807686	0.275	0.159	3.61651e-55	KAT6B	Lymphoid cell
8	2.11288e-59	0.626454	0.374	0.24	4.42352e-55	PSMD13	Lymphoid cell
8	2.55894e-59	0.716003	0.327	0.201	5.3574e-55	RAB5IF	Lymphoid cell
8	3.11347e-59	0.405414	0.412	0.263	6.51837e-55	ISG15	Lymphoid cell
8	4.19425e-59	0.688155	0.335	0.208	8.78109e-55	TMEM160	Lymphoid cell
8	4.28233e-59	0.294669	0.626	0.438	8.96549e-55	VAMP8	Lymphoid cell
8	7.44447e-59	0.688155	0.333	0.206	1.55857e-54	RBCK1	Lymphoid cell
8	9.10404e-59	0.407081	0.678	0.537	1.90602e-54	PDIA3	Lymphoid cell
8	9.81422e-59	0.808249	0.269	0.155	2.05471e-54	YAF2	Lymphoid cell
8	1.32739e-58	0.64848	0.358	0.227	2.77902e-54	AIP	Lymphoid cell
8	3.29792e-58	0.650429	0.341	0.212	6.90453e-54	MEAF6	Lymphoid cell
8	5.19672e-58	0.816003	0.271	0.157	1.08799e-53	SDF2	Lymphoid cell
8	5.88146e-58	0.54651	0.474	0.332	1.23134e-53	SF3B2	Lymphoid cell
8	6.41279e-58	0.735361	0.312	0.19	1.34258e-53	VPS51	Lymphoid cell
8	8.24904e-58	0.52674	0.486	0.339	1.72702e-53	SSBP1	Lymphoid cell
8	8.90602e-58	0.478483	0.542	0.394	1.86456e-53	YWHAQ	Lymphoid cell
8	1.02696e-57	0.285345	0.845	0.71	2.15005e-53	HSPA8	Lymphoid cell
8	1.58854e-57	0.811588	0.254	0.144	3.32577e-53	DCAF5	Lymphoid cell
8	2.18973e-57	0.782565	0.275	0.16	4.58442e-53	LASP1	Lymphoid cell
8	2.99404e-57	-0.807095	0.807	0.772	6.26833e-53	ANXA1	Lymphoid cell
8	4.25104e-57	0.461109	0.535	0.385	8.89998e-53	MTPN	Lymphoid cell
8	7.27064e-57	0.512669	0.461	0.317	1.52218e-52	NDUFA3	Lymphoid cell
8	1.04697e-56	0.508033	0.474	0.328	2.19193e-52	SNX6	Lymphoid cell
8	1.1482e-56	-0.731014	0.556	0.628	2.40388e-52	AHNAK	Lymphoid cell
8	1.19369e-56	0.368217	0.762	0.62	2.4991e-52	SRSF3	Lymphoid cell
8	1.28366e-56	-0.945098	0.376	0.483	2.68747e-52	TXN	Lymphoid cell
8	1.36428e-56	0.676641	0.335	0.21	2.85625e-52	ATG12	Lymphoid cell
8	1.70065e-56	0.467816	0.524	0.369	3.56048e-52	MPHOSPH8	Lymphoid cell
8	2.06504e-56	-0.936492	0.26	0.383	4.32338e-52	CAPZA2	Lymphoid cell
8	2.99593e-56	0.627742	0.349	0.22	6.27229e-52	ANAPC5	Lymphoid cell
8	4.47515e-56	0.58406	0.412	0.277	9.36917e-52	RNPS1	Lymphoid cell
8	6.21394e-56	-1.18737	0.265	0.377	1.30095e-51	QKI	Lymphoid cell
8	7.14569e-56	0.584023	0.303	0.18	1.49602e-51	SPATA13	Lymphoid cell
8	7.19723e-56	0.474326	0.581	0.439	1.50681e-51	SRSF11	Lymphoid cell
8	7.24052e-56	0.404454	0.477	0.324	1.51588e-51	MIDN	Lymphoid cell
8	7.78182e-56	-0.879045	0.354	0.467	1.6292e-51	PPP1CB	Lymphoid cell
8	1.63184e-55	0.588156	0.352	0.223	3.41642e-51	NUB1	Lymphoid cell
8	1.69229e-55	0.77761	0.256	0.146	3.54298e-51	TRAPPC6A	Lymphoid cell
8	1.9834e-55	0.586359	0.33	0.204	4.15245e-51	PMAIP1	Lymphoid cell
8	1.99889e-55	0.58682	0.396	0.264	4.18488e-51	KANSL1	Lymphoid cell
8	2.02979e-55	0.280471	0.933	0.879	4.24956e-51	HNRNPA2B1	Lymphoid cell
8	2.22749e-55	0.600309	0.387	0.255	4.66347e-51	DNAJB14	Lymphoid cell
8	2.4757e-55	0.454357	0.643	0.501	5.18313e-51	HMGN2	Lymphoid cell
8	3.54099e-55	-0.907422	0.26	0.384	7.41342e-51	JMJD1C	Lymphoid cell
8	3.76212e-55	0.416691	0.606	0.454	7.87638e-51	SNRPD2	Lymphoid cell
8	4.99955e-55	0.78933	0.26	0.15	1.04671e-50	NARF	Lymphoid cell
8	8.8048e-55	0.803034	0.256	0.148	1.84337e-50	C1orf52	Lymphoid cell
8	1.02802e-54	0.544312	0.378	0.245	2.15227e-50	TROVE2	Lymphoid cell
8	1.40256e-54	0.723137	0.293	0.177	2.93641e-50	RBM33	Lymphoid cell
8	1.75259e-54	-1.35684	0.144	0.259	3.66922e-50	AP1S2	Lymphoid cell
8	1.92833e-54	0.429694	0.613	0.465	4.03714e-50	ANAPC16	Lymphoid cell
8	2.84462e-54	0.555883	0.398	0.263	5.95549e-50	PDCD6	Lymphoid cell
8	3.71315e-54	0.78528	0.253	0.145	7.77386e-50	METTL23	Lymphoid cell
8	7.77905e-54	0.278922	0.879	0.753	1.62862e-49	COX4I1	Lymphoid cell
8	1.12025e-53	0.514677	0.387	0.254	2.34536e-49	B4GALT1	Lymphoid cell
8	1.26603e-53	0.310142	0.687	0.527	2.65057e-49	GUK1	Lymphoid cell
8	1.42977e-53	0.437022	0.472	0.325	2.99337e-49	FNBP1	Lymphoid cell
8	3.41963e-53	0.417682	0.355	0.22	7.15935e-49	UPP1	Lymphoid cell
8	5.03529e-53	0.375749	0.694	0.557	1.05419e-48	PPIB	Lymphoid cell
8	6.07814e-53	0.501283	0.462	0.325	1.27252e-48	ZNF207	Lymphoid cell
8	1.27625e-52	0.597193	0.364	0.236	2.67195e-48	POLR2K	Lymphoid cell
8	1.4587e-52	0.676134	0.315	0.197	3.05394e-48	PRDM2	Lymphoid cell
8	1.46379e-52	0.40699	0.565	0.417	3.06459e-48	ATP5MC3	Lymphoid cell
8	1.75279e-52	0.578961	0.345	0.221	3.66964e-48	CSKMT	Lymphoid cell
8	2.21321e-52	0.396217	0.458	0.317	4.63357e-48	IK	Lymphoid cell
8	2.40345e-52	0.351241	0.722	0.579	5.03187e-48	EIF4A2	Lymphoid cell
8	2.5035e-52	0.3178	0.59	0.438	5.24133e-48	ATP5IF1	Lymphoid cell
8	3.12463e-52	0.653523	0.32	0.201	6.54174e-48	PPHLN1	Lymphoid cell
8	3.96888e-52	0.471285	0.473	0.324	8.30925e-48	CD3E	Lymphoid cell
8	4.18619e-52	0.262784	0.929	0.858	8.76421e-48	HMGB1	Lymphoid cell
8	4.28857e-52	0.694843	0.287	0.174	8.97854e-48	ZNF655	Lymphoid cell
8	4.45463e-52	0.255614	0.832	0.69	9.3262e-48	RPL36AL	Lymphoid cell
8	4.7724e-52	0.50636	0.448	0.312	9.9915e-48	UBE2L3	Lymphoid cell
8	5.22766e-52	0.429961	0.598	0.46	1.09446e-47	RBM25	Lymphoid cell
8	5.23191e-52	-0.371361	0.984	0.952	1.09535e-47	RPL8	Lymphoid cell
8	5.82487e-52	0.703299	0.297	0.183	1.2195e-47	TCIRG1	Lymphoid cell
8	6.10984e-52	0.540839	0.423	0.292	1.27916e-47	YTHDC1	Lymphoid cell
8	9.09869e-52	-0.991323	0.296	0.409	1.9049e-47	MTRNR2L8	Lymphoid cell
8	9.88104e-52	0.679719	0.312	0.195	2.0687e-47	WDR74	Lymphoid cell
8	1.1057e-51	0.677758	0.288	0.175	2.3149e-47	DCXR	Lymphoid cell
8	1.11656e-51	0.477066	0.255	0.145	2.33762e-47	TENT5A	Lymphoid cell
8	1.14102e-51	0.630647	0.341	0.22	2.38883e-47	WDR82	Lymphoid cell
8	1.86129e-51	0.478799	0.373	0.241	3.89679e-47	TSTD1	Lymphoid cell
8	2.01793e-51	-1.22457	0.366	0.453	4.22474e-47	TNFAIP3	Lymphoid cell
8	2.41319e-51	0.627411	0.346	0.224	5.05225e-47	RECQL	Lymphoid cell
8	2.48425e-51	0.690829	0.293	0.18	5.20103e-47	RC3H1	Lymphoid cell
8	2.64105e-51	0.753824	0.28	0.171	5.5293e-47	DENR	Lymphoid cell
8	3.48177e-51	-0.849357	0.398	0.499	7.28942e-47	FOXP1	Lymphoid cell
8	3.49268e-51	0.619519	0.343	0.222	7.31228e-47	POLR2J	Lymphoid cell
8	3.98638e-51	0.516747	0.434	0.301	8.34588e-47	LSM7	Lymphoid cell
8	7.07124e-51	-1.03865	0.178	0.296	1.48043e-46	BNIP3L	Lymphoid cell
8	7.10912e-51	0.442798	0.448	0.307	1.48836e-46	CASP4	Lymphoid cell
8	1.18068e-50	0.513531	0.363	0.233	2.47187e-46	ARRB2	Lymphoid cell
8	1.19352e-50	0.449173	0.574	0.438	2.49876e-46	HMGN1	Lymphoid cell
8	1.42722e-50	0.663949	0.309	0.194	2.98802e-46	COPZ1	Lymphoid cell
8	2.06384e-50	-0.643245	0.454	0.556	4.32086e-46	SEC62	Lymphoid cell
8	2.58129e-50	0.481947	0.396	0.263	5.4042e-46	OPTN	Lymphoid cell
8	3.37911e-50	0.715701	0.268	0.161	7.0745e-46	FAM32A	Lymphoid cell
8	3.57122e-50	0.597812	0.358	0.235	7.47671e-46	BUD31	Lymphoid cell
8	3.95896e-50	0.629325	0.335	0.216	8.28848e-46	ZMAT2	Lymphoid cell
8	5.93391e-50	0.512015	0.33	0.209	1.24232e-45	SNHG9	Lymphoid cell
8	9.81806e-50	0.585681	0.366	0.243	2.05551e-45	LRP10	Lymphoid cell
8	1.04121e-49	-1.32627	0.155	0.266	2.17987e-45	YWHAH	Lymphoid cell
8	1.36002e-49	0.723251	0.27	0.163	2.84733e-45	SAP30BP	Lymphoid cell
8	1.42423e-49	0.479786	0.528	0.395	2.98177e-45	YME1L1	Lymphoid cell
8	1.89636e-49	0.476626	0.379	0.251	3.97022e-45	SLC20A1	Lymphoid cell
8	2.57414e-49	0.361826	0.615	0.458	5.38921e-45	MZT2B	Lymphoid cell
8	4.45977e-49	0.582924	0.369	0.246	9.33698e-45	RBBP4	Lymphoid cell
8	6.41515e-49	0.528343	0.426	0.298	1.34307e-44	REX1BD	Lymphoid cell
8	6.44644e-49	-1.28412	0.284	0.374	1.34963e-44	ASAH1	Lymphoid cell
8	6.97409e-49	0.617391	0.331	0.213	1.4601e-44	DECR1	Lymphoid cell
8	8.45779e-49	0.438082	0.538	0.402	1.77072e-44	ATP5MPL	Lymphoid cell
8	1.08701e-48	0.723911	0.263	0.159	2.27577e-44	MAPKAPK2	Lymphoid cell
8	1.59154e-48	0.280062	0.839	0.699	3.33205e-44	ATP5MG	Lymphoid cell
8	1.65447e-48	0.652795	0.266	0.159	3.46379e-44	TAP2	Lymphoid cell
8	1.78314e-48	0.282625	0.793	0.651	3.73318e-44	ATP5MC2	Lymphoid cell
8	1.80881e-48	0.36339	0.43	0.289	3.78693e-44	ZC3HAV1	Lymphoid cell
8	2.20692e-48	0.5198	0.456	0.326	4.62042e-44	POLR2A	Lymphoid cell
8	3.14605e-48	0.682352	0.273	0.166	6.58657e-44	MRPL34	Lymphoid cell
8	3.75201e-48	0.62881	0.311	0.197	7.8552e-44	FBL	Lymphoid cell
8	5.54486e-48	0.410339	0.419	0.286	1.16087e-43	NR4A2	Lymphoid cell
8	6.19317e-48	0.387005	0.657	0.528	1.2966e-43	HNRNPC	Lymphoid cell
8	9.06101e-48	0.538038	0.387	0.263	1.89701e-43	PSMC5	Lymphoid cell
8	1.00374e-47	0.586275	0.38	0.26	2.10143e-43	NONO	Lymphoid cell
8	1.03675e-47	0.319427	0.712	0.568	2.17054e-43	COMMD6	Lymphoid cell
8	1.50742e-47	0.702003	0.284	0.177	3.15594e-43	OTUB1	Lymphoid cell
8	1.91125e-47	0.603497	0.302	0.189	4.0014e-43	ARHGAP15	Lymphoid cell
8	1.98239e-47	-0.584108	0.406	0.519	4.15034e-43	PPP1R15A	Lymphoid cell
8	4.40019e-47	0.652567	0.289	0.18	9.21223e-43	PSMC4	Lymphoid cell
8	4.66661e-47	0.37057	0.58	0.434	9.77002e-43	LAMTOR4	Lymphoid cell
8	6.2914e-47	0.67874	0.269	0.164	1.31717e-42	NDUFAF8	Lymphoid cell
8	8.36517e-47	-2.46262	0.224	0.316	1.75133e-42	HLA-DQA1	Lymphoid cell
8	1.08887e-46	0.331031	0.668	0.526	2.27966e-42	ATP6V0E1	Lymphoid cell
8	1.63613e-46	0.649151	0.281	0.174	3.4254e-42	C1D	Lymphoid cell
8	1.71309e-46	0.661974	0.294	0.186	3.58653e-42	VPS26A	Lymphoid cell
8	1.73746e-46	0.471681	0.388	0.262	3.63756e-42	TMX4	Lymphoid cell
8	2.03239e-46	-0.498036	0.562	0.633	4.25502e-42	TUBA1B	Lymphoid cell
8	2.41944e-46	0.716769	0.266	0.164	5.06535e-42	NDUFV1	Lymphoid cell
8	2.58301e-46	0.738254	0.25	0.151	5.40779e-42	ARFGAP2	Lymphoid cell
8	3.00357e-46	0.479247	0.391	0.265	6.28828e-42	GBP2	Lymphoid cell
8	3.01065e-46	0.672262	0.277	0.172	6.3031e-42	PITHD1	Lymphoid cell
8	4.66422e-46	-0.793082	0.463	0.54	9.76501e-42	TSPO	Lymphoid cell
8	5.01519e-46	0.499835	0.433	0.307	1.04998e-41	MDM4	Lymphoid cell
8	7.99259e-46	0.415748	0.518	0.383	1.67333e-41	NDUFB8	Lymphoid cell
8	8.89636e-46	-1.35787	0.209	0.315	1.86254e-41	NR4A1	Lymphoid cell
8	9.95709e-46	-1.19281	0.183	0.288	2.08462e-41	LAP3	Lymphoid cell
8	1.0481e-45	0.507878	0.341	0.223	2.19429e-41	DNAJC1	Lymphoid cell
8	1.06044e-45	0.486594	0.415	0.29	2.22014e-41	ZBTB7A	Lymphoid cell
8	1.21851e-45	0.698314	0.277	0.173	2.55108e-41	NRBP1	Lymphoid cell
8	1.23241e-45	0.479065	0.331	0.213	2.58018e-41	PDLIM2	Lymphoid cell
8	1.63309e-45	0.593922	0.341	0.227	3.41904e-41	SNX17	Lymphoid cell
8	1.68647e-45	0.457357	0.455	0.326	3.5308e-41	GHITM	Lymphoid cell
8	1.70259e-45	0.625104	0.3	0.191	3.56453e-41	ATXN7L3B	Lymphoid cell
8	3.39176e-45	0.720439	0.252	0.153	7.101e-41	ETFA	Lymphoid cell
8	4.7959e-45	0.473924	0.472	0.347	1.00407e-40	ENSA	Lymphoid cell
8	5.40557e-45	0.564994	0.284	0.176	1.13171e-40	SAMD9L	Lymphoid cell
8	6.88453e-45	0.607853	0.301	0.192	1.44135e-40	NSMCE3	Lymphoid cell
8	7.65124e-45	-0.862511	0.282	0.387	1.60186e-40	CTNNB1	Lymphoid cell
8	9.11925e-45	0.448552	0.391	0.264	1.90921e-40	ABRACL	Lymphoid cell
8	9.3299e-45	-1.01207	0.166	0.273	1.95331e-40	PRNP	Lymphoid cell
8	1.00773e-44	0.641683	0.304	0.196	2.10978e-40	R3HDM2	Lymphoid cell
8	1.27873e-44	-0.658457	0.427	0.52	2.67715e-40	STAT3	Lymphoid cell
8	1.4215e-44	0.680953	0.257	0.157	2.97606e-40	CDC123	Lymphoid cell
8	1.49032e-44	0.621366	0.291	0.184	3.12013e-40	PPP1R7	Lymphoid cell
8	2.04594e-44	0.731084	0.254	0.156	4.28339e-40	NFATC2IP	Lymphoid cell
8	2.58831e-44	0.584879	0.336	0.224	5.41889e-40	COPS6	Lymphoid cell
8	2.94801e-44	0.432171	0.476	0.344	6.17196e-40	MOB1A	Lymphoid cell
8	4.20255e-44	0.572976	0.343	0.229	8.79846e-40	CDK13	Lymphoid cell
8	4.74161e-44	0.412004	0.539	0.409	9.92704e-40	HNRNPM	Lymphoid cell
8	7.34739e-44	0.434156	0.489	0.361	1.53825e-39	DNAJB6	Lymphoid cell
8	1.32481e-43	0.621916	0.315	0.208	2.77363e-39	ACIN1	Lymphoid cell
8	1.35105e-43	0.692747	0.265	0.165	2.82856e-39	FIP1L1	Lymphoid cell
8	1.36266e-43	0.634289	0.303	0.197	2.85286e-39	UPF3A	Lymphoid cell
8	1.41375e-43	0.442742	0.452	0.323	2.95982e-39	EPC1	Lymphoid cell
8	1.66421e-43	0.29059	0.685	0.535	3.48419e-39	ACTR2	Lymphoid cell
8	1.99827e-43	0.583546	0.353	0.241	4.18358e-39	NEMF	Lymphoid cell
8	2.08234e-43	0.642465	0.299	0.194	4.35958e-39	MMP24OS	Lymphoid cell
8	2.13073e-43	0.331235	0.696	0.578	4.4609e-39	EDF1	Lymphoid cell
8	4.08407e-43	0.576784	0.309	0.201	8.5504e-39	FNIP1	Lymphoid cell
8	4.19359e-43	0.596555	0.32	0.211	8.7797e-39	IRF2	Lymphoid cell
8	4.98838e-43	-0.818287	0.268	0.375	1.04437e-38	NFE2L2	Lymphoid cell
8	5.1148e-43	-0.992869	0.183	0.29	1.07083e-38	ATP2B1	Lymphoid cell
8	6.9062e-43	0.274552	0.778	0.641	1.44588e-38	OST4	Lymphoid cell
8	7.83363e-43	0.558321	0.349	0.236	1.64005e-38	PUF60	Lymphoid cell
8	8.67001e-43	-1.10328	0.242	0.339	1.81515e-38	TKT	Lymphoid cell
8	9.60228e-43	0.699133	0.272	0.172	2.01033e-38	MORC3	Lymphoid cell
8	1.07488e-42	0.471657	0.426	0.304	2.25036e-38	BLOC1S1	Lymphoid cell
8	1.13147e-42	0.599254	0.312	0.205	2.36885e-38	NOP56	Lymphoid cell
8	1.45099e-42	0.364155	0.548	0.413	3.03778e-38	ATP5MF	Lymphoid cell
8	2.35749e-42	0.548432	0.342	0.23	4.93564e-38	TUT4	Lymphoid cell
8	2.49992e-42	0.622114	0.307	0.202	5.23383e-38	ABI1	Lymphoid cell
8	2.95958e-42	0.668312	0.276	0.176	6.19618e-38	DNM2	Lymphoid cell
8	3.6748e-42	0.624829	0.294	0.19	7.69356e-38	MRPS34	Lymphoid cell
8	3.92462e-42	0.50932	0.364	0.249	8.21659e-38	LSM3	Lymphoid cell
8	5.57928e-42	0.70342	0.25	0.155	1.16808e-37	ATXN2L	Lymphoid cell
8	5.85869e-42	0.573745	0.332	0.223	1.22657e-37	ARF5	Lymphoid cell
8	7.04673e-42	0.628921	0.296	0.193	1.4753e-37	SLU7	Lymphoid cell
8	7.75306e-42	0.667802	0.252	0.156	1.62318e-37	TTC14	Lymphoid cell
8	1.06572e-41	-0.889341	0.152	0.256	2.2312e-37	RILPL2	Lymphoid cell
8	1.21131e-41	0.420698	0.476	0.349	2.536e-37	ANKRD11	Lymphoid cell
8	1.71543e-41	0.493935	0.276	0.172	3.59142e-37	ITK	Lymphoid cell
8	2.25255e-41	0.520971	0.295	0.189	4.71594e-37	ARHGAP26	Lymphoid cell
8	2.68589e-41	0.289387	0.745	0.614	5.62318e-37	EIF3K	Lymphoid cell
8	2.82045e-41	0.622406	0.265	0.166	5.9049e-37	ITGB1BP1	Lymphoid cell
8	3.00427e-41	0.674033	0.264	0.167	6.28973e-37	ZNF800	Lymphoid cell
8	5.25051e-41	0.434058	0.369	0.25	1.09925e-36	CCSER2	Lymphoid cell
8	5.63965e-41	0.357402	0.514	0.381	1.18072e-36	MAP1LC3B	Lymphoid cell
8	6.74951e-41	0.635646	0.275	0.176	1.41308e-36	GOLGA7	Lymphoid cell
8	8.46687e-41	0.586814	0.305	0.201	1.77262e-36	SNRPC	Lymphoid cell
8	8.69753e-41	0.597317	0.302	0.199	1.82092e-36	NEU1	Lymphoid cell
8	9.1106e-41	0.531842	0.347	0.237	1.9074e-36	PSMD4	Lymphoid cell
8	9.56121e-41	0.291136	0.469	0.333	2.00173e-36	PRELID1	Lymphoid cell
8	1.02579e-40	0.265389	0.805	0.682	2.14759e-36	CHCHD2	Lymphoid cell
8	1.12699e-40	0.621012	0.28	0.18	2.35946e-36	MGMT	Lymphoid cell
8	2.79989e-40	0.541184	0.333	0.226	5.86186e-36	UPF2	Lymphoid cell
8	3.3314e-40	0.274714	0.716	0.584	6.97462e-36	ELOB	Lymphoid cell
8	4.12924e-40	0.57178	0.291	0.188	8.64499e-36	PHF11	Lymphoid cell
8	4.97951e-40	0.472306	0.388	0.272	1.04251e-35	CCT3	Lymphoid cell
8	6.53306e-40	0.584081	0.329	0.224	1.36776e-35	RALBP1	Lymphoid cell
8	7.45493e-40	-1.27227	0.207	0.301	1.56076e-35	PLIN2	Lymphoid cell
8	7.7715e-40	0.562731	0.331	0.225	1.62704e-35	STMP1	Lymphoid cell
8	8.14441e-40	0.401494	0.376	0.257	1.70511e-35	TSPAN14	Lymphoid cell
8	8.72662e-40	0.491853	0.317	0.21	1.827e-35	FLI1	Lymphoid cell
8	9.33987e-40	0.553814	0.275	0.176	1.9554e-35	ZNF652	Lymphoid cell
8	9.60469e-40	0.548802	0.288	0.185	2.01084e-35	MAP2K3	Lymphoid cell
8	9.75224e-40	0.641584	0.266	0.17	2.04173e-35	GON4L	Lymphoid cell
8	1.01913e-39	0.409101	0.476	0.352	2.13366e-35	FKBP8	Lymphoid cell
8	1.14166e-39	0.620242	0.283	0.184	2.39018e-35	TOP2B	Lymphoid cell
8	1.3012e-39	0.509381	0.338	0.229	2.72419e-35	THUMPD1	Lymphoid cell
8	1.77971e-39	0.575357	0.312	0.208	3.726e-35	TXN2	Lymphoid cell
8	1.96102e-39	0.523827	0.347	0.238	4.10559e-35	PDCD10	Lymphoid cell
8	2.17885e-39	0.530561	0.315	0.21	4.56165e-35	RICTOR	Lymphoid cell
8	2.67693e-39	0.649774	0.258	0.163	5.60442e-35	CHST11	Lymphoid cell
8	2.97668e-39	0.568416	0.291	0.19	6.23197e-35	RAB1B	Lymphoid cell
8	3.28737e-39	0.632061	0.274	0.177	6.88244e-35	ADSS	Lymphoid cell
8	3.51082e-39	0.635424	0.273	0.177	7.35025e-35	DR1	Lymphoid cell
8	3.83138e-39	0.353988	0.445	0.316	8.02138e-35	RHOG	Lymphoid cell
8	4.48207e-39	-1.19542	0.159	0.254	9.38366e-35	NDRG1	Lymphoid cell
8	5.3894e-39	0.345972	0.615	0.489	1.12832e-34	UQCRH	Lymphoid cell
8	5.50805e-39	0.364105	0.408	0.283	1.15316e-34	MZT2A	Lymphoid cell
8	6.39952e-39	-0.765889	0.337	0.428	1.3398e-34	CD46	Lymphoid cell
8	8.39942e-39	0.36044	0.596	0.473	1.7585e-34	ARL6IP4	Lymphoid cell
8	1.07775e-38	0.368275	0.604	0.481	2.25637e-34	SRRM1	Lymphoid cell
8	1.11512e-38	0.43242	0.412	0.294	2.33461e-34	SUMO1	Lymphoid cell
8	1.23019e-38	0.662039	0.264	0.171	2.57553e-34	TBRG1	Lymphoid cell
8	1.25346e-38	0.575789	0.275	0.177	2.62424e-34	KIAA2026	Lymphoid cell
8	1.47587e-38	0.510815	0.357	0.249	3.08989e-34	FNBP4	Lymphoid cell
8	2.02056e-38	-0.339804	0.191	0.316	4.23024e-34	CD3D	Lymphoid cell
8	2.52442e-38	0.390046	0.541	0.42	5.28513e-34	RSRC2	Lymphoid cell
8	2.97404e-38	0.382283	0.386	0.266	6.22644e-34	TNFAIP8	Lymphoid cell
8	3.19588e-38	-0.909875	0.183	0.281	6.6909e-34	SPAG9	Lymphoid cell
8	3.41508e-38	0.59394	0.26	0.165	7.14981e-34	MAP7D1	Lymphoid cell
8	3.84633e-38	0.327368	0.317	0.207	8.05268e-34	PIM1	Lymphoid cell
8	5.67879e-38	0.390908	0.553	0.434	1.18891e-33	HNRNPD	Lymphoid cell
8	5.74672e-38	0.386672	0.542	0.423	1.20313e-33	SPCS2	Lymphoid cell
8	5.94489e-38	0.41672	0.496	0.377	1.24462e-33	ATP5F1A	Lymphoid cell
8	6.51289e-38	0.644267	0.255	0.162	1.36354e-33	HERPUD2	Lymphoid cell
8	8.72678e-38	0.432084	0.446	0.33	1.82704e-33	NCOR1	Lymphoid cell
8	9.01352e-38	0.363596	0.398	0.28	1.88707e-33	ADD1	Lymphoid cell
8	9.15164e-38	0.579842	0.272	0.176	1.91599e-33	AHSA1	Lymphoid cell
8	1.05984e-37	0.598401	0.28	0.184	2.21888e-33	CNPY2	Lymphoid cell
8	1.1718e-37	-0.980064	0.342	0.432	2.45329e-33	CSTB	Lymphoid cell
8	1.2568e-37	0.523162	0.326	0.222	2.63124e-33	UBE2M	Lymphoid cell
8	1.43824e-37	0.353933	0.577	0.457	3.01109e-33	ATP5F1D	Lymphoid cell
8	3.3108e-37	-0.690694	0.458	0.528	6.93149e-33	WSB1	Lymphoid cell
8	4.08259e-37	0.295806	0.714	0.6	8.5473e-33	UBL5	Lymphoid cell
8	4.4434e-37	0.541052	0.304	0.203	9.30269e-33	CYC1	Lymphoid cell
8	4.88852e-37	0.466224	0.406	0.295	1.02346e-32	WDR1	Lymphoid cell
8	5.1931e-37	0.535895	0.294	0.195	1.08723e-32	STIM2	Lymphoid cell
8	7.85686e-37	0.472171	0.405	0.295	1.64491e-32	NDUFA2	Lymphoid cell
8	8.02308e-37	0.326707	0.624	0.502	1.67971e-32	CAPZB	Lymphoid cell
8	1.04088e-36	0.557346	0.304	0.205	2.17919e-32	CDC40	Lymphoid cell
8	1.18026e-36	0.422511	0.394	0.28	2.47098e-32	SP110	Lymphoid cell
8	1.41894e-36	0.293998	0.716	0.589	2.9707e-32	COX6B1	Lymphoid cell
8	1.68949e-36	0.493576	0.347	0.241	3.53712e-32	USF2	Lymphoid cell
8	1.71362e-36	0.561938	0.276	0.181	3.58763e-32	TMEM9B	Lymphoid cell
8	2.58838e-36	0.475892	0.394	0.286	5.41903e-32	MIER1	Lymphoid cell
8	3.13063e-36	-0.466311	0.638	0.716	6.55428e-32	NFKBIA	Lymphoid cell
8	3.30623e-36	0.40163	0.433	0.317	6.92192e-32	NDUFS6	Lymphoid cell
8	4.76426e-36	0.515116	0.305	0.205	9.97445e-32	MED4	Lymphoid cell
8	5.4395e-36	0.396503	0.463	0.346	1.13881e-31	PGAM1	Lymphoid cell
8	5.83983e-36	0.448467	0.366	0.258	1.22263e-31	SNRNP70	Lymphoid cell
8	5.92482e-36	0.561203	0.273	0.178	1.24042e-31	SDHA	Lymphoid cell
8	6.62051e-36	0.353796	0.484	0.36	1.38607e-31	CLK1	Lymphoid cell
8	1.09545e-35	-1.18343	0.376	0.443	2.29343e-31	SLC2A3	Lymphoid cell
8	1.56771e-35	0.591565	0.267	0.175	3.28215e-31	MAX	Lymphoid cell
8	1.79746e-35	0.487121	0.324	0.222	3.76316e-31	MYLIP	Lymphoid cell
8	2.02118e-35	0.488316	0.314	0.215	4.23154e-31	TSPYL2	Lymphoid cell
8	2.05342e-35	0.322204	0.503	0.382	4.29904e-31	PNISR	Lymphoid cell
8	2.65049e-35	0.445019	0.358	0.253	5.54906e-31	CHMP1B	Lymphoid cell
8	3.85209e-35	-1.17427	0.297	0.372	8.06473e-31	KLF9	Lymphoid cell
8	4.25111e-35	0.570075	0.281	0.187	8.90012e-31	SNF8	Lymphoid cell
8	4.81154e-35	-1.1319	0.254	0.349	1.00734e-30	HSPA1B	Lymphoid cell
8	5.20238e-35	0.568088	0.267	0.174	1.08917e-30	ARHGAP4	Lymphoid cell
8	7.23212e-35	0.570789	0.282	0.189	1.51412e-30	PPCS	Lymphoid cell
8	7.69781e-35	0.434324	0.364	0.257	1.61161e-30	GLG1	Lymphoid cell
8	1.33184e-34	0.362602	0.496	0.378	2.78834e-30	HNRNPR	Lymphoid cell
8	1.44874e-34	0.574002	0.268	0.176	3.03308e-30	TSNAX	Lymphoid cell
8	2.28722e-34	0.372527	0.48	0.365	4.78851e-30	SF3B5	Lymphoid cell
8	2.33302e-34	0.522214	0.284	0.19	4.88442e-30	NCK1	Lymphoid cell
8	2.50162e-34	0.490649	0.268	0.175	5.23739e-30	RALGDS	Lymphoid cell
8	3.34192e-34	0.583759	0.252	0.164	6.99665e-30	COPS5	Lymphoid cell
8	3.48176e-34	0.489298	0.337	0.237	7.28941e-30	PPP4C	Lymphoid cell
8	4.01761e-34	0.320674	0.513	0.391	8.41127e-30	SEC11A	Lymphoid cell
8	5.07603e-34	0.387397	0.415	0.302	1.06272e-29	ZNHIT1	Lymphoid cell
8	7.07477e-34	0.432073	0.366	0.259	1.48117e-29	SNRPN	Lymphoid cell
8	9.01044e-34	-1.13073	0.33	0.399	1.88643e-29	TGFBR2	Lymphoid cell
8	1.04199e-33	0.551044	0.27	0.179	2.1815e-29	CTCF	Lymphoid cell
8	1.29527e-33	0.450649	0.368	0.263	2.71179e-29	SNW1	Lymphoid cell
8	1.43326e-33	0.59944	0.253	0.166	3.00068e-29	NIFK	Lymphoid cell
8	1.51275e-33	-0.695332	0.476	0.529	3.1671e-29	RTN4	Lymphoid cell
8	1.70865e-33	0.494471	0.349	0.25	3.57723e-29	DBNL	Lymphoid cell
8	1.81357e-33	0.516729	0.311	0.215	3.79689e-29	SNRNP200	Lymphoid cell
8	2.51306e-33	0.305413	0.532	0.411	5.26134e-29	UQCR10	Lymphoid cell
8	2.57607e-33	0.537927	0.288	0.195	5.39325e-29	TOMM22	Lymphoid cell
8	2.66797e-33	0.490962	0.257	0.167	5.58566e-29	PPM1K	Lymphoid cell
8	3.29299e-33	0.507368	0.302	0.207	6.89421e-29	CWF19L2	Lymphoid cell
8	4.20745e-33	0.590729	0.269	0.18	8.80872e-29	SFT2D1	Lymphoid cell
8	4.27594e-33	0.334268	0.535	0.418	8.95211e-29	ERP29	Lymphoid cell
8	5.9603e-33	0.38104	0.41	0.3	1.24785e-28	UBALD2	Lymphoid cell
8	8.13716e-33	0.416075	0.405	0.299	1.7036e-28	SSU72	Lymphoid cell
8	1.36273e-32	-0.745835	0.217	0.31	2.85301e-28	SNHG7	Lymphoid cell
8	1.55443e-32	-0.819895	0.313	0.393	3.25435e-28	DDX21	Lymphoid cell
8	1.56209e-32	0.413612	0.421	0.315	3.2704e-28	SNRPD3	Lymphoid cell
8	1.67267e-32	0.301468	0.576	0.452	3.5019e-28	H2AFZ	Lymphoid cell
8	1.73287e-32	0.279307	0.388	0.275	3.62794e-28	LCP2	Lymphoid cell
8	1.83934e-32	0.289905	0.687	0.575	3.85084e-28	IQGAP1	Lymphoid cell
8	2.30059e-32	-0.830633	0.182	0.272	4.81651e-28	CYB5R3	Lymphoid cell
8	2.52781e-32	0.348593	0.479	0.364	5.29222e-28	YY1	Lymphoid cell
8	3.15193e-32	-1.25298	0.24	0.31	6.59888e-28	TRAC	Lymphoid cell
8	3.68996e-32	0.466542	0.337	0.239	7.72531e-28	TMED4	Lymphoid cell
8	3.86682e-32	0.565233	0.269	0.182	8.09557e-28	NRDC	Lymphoid cell
8	4.56492e-32	0.46746	0.332	0.235	9.55713e-28	EAPP	Lymphoid cell
8	5.81384e-32	0.572514	0.262	0.176	1.21719e-27	NLRP1	Lymphoid cell
8	5.8438e-32	0.414533	0.394	0.29	1.22346e-27	VPS29	Lymphoid cell
8	6.51382e-32	0.498621	0.304	0.21	1.36373e-27	SUMF2	Lymphoid cell
8	9.02596e-32	0.534667	0.265	0.177	1.88967e-27	SUCLG1	Lymphoid cell
8	9.77514e-32	-0.609303	0.308	0.207	2.04652e-27	AREG	Lymphoid cell
8	1.21083e-31	0.547394	0.269	0.182	2.53499e-27	LPIN2	Lymphoid cell
8	1.22264e-31	0.313498	0.533	0.419	2.55973e-27	SPCS1	Lymphoid cell
8	1.2283e-31	-1.32601	0.23	0.304	2.57156e-27	NEDD9	Lymphoid cell
8	1.26682e-31	0.281859	0.399	0.284	2.65222e-27	GLIPR1	Lymphoid cell
8	1.44454e-31	0.57596	0.253	0.168	3.02429e-27	RNASEH2C	Lymphoid cell
8	1.87419e-31	0.370631	0.4	0.292	3.9238e-27	WTAP	Lymphoid cell
8	2.07178e-31	0.267225	0.669	0.554	4.33747e-27	PRRC2C	Lymphoid cell
8	2.50621e-31	0.419804	0.395	0.292	5.247e-27	MDH2	Lymphoid cell
8	3.142e-31	0.458094	0.322	0.226	6.57809e-27	NDUFA6	Lymphoid cell
8	3.37454e-31	0.313508	0.465	0.351	7.06493e-27	BSG	Lymphoid cell
8	3.92388e-31	0.522183	0.253	0.168	8.21503e-27	OGT	Lymphoid cell
8	4.18344e-31	0.349855	0.427	0.318	8.75844e-27	GLS	Lymphoid cell
8	4.43513e-31	-0.744674	0.288	0.372	9.28538e-27	RBMS1	Lymphoid cell
8	5.64142e-31	0.415292	0.401	0.299	1.18109e-26	RTF1	Lymphoid cell
8	5.76053e-31	0.532487	0.273	0.186	1.20603e-26	PABPN1	Lymphoid cell
8	9.44597e-31	0.5653	0.251	0.168	1.97761e-26	RNASEH2B	Lymphoid cell
8	9.76983e-31	0.489429	0.355	0.262	2.04541e-26	ZC3H13	Lymphoid cell
8	1.0898e-30	0.256108	0.684	0.566	2.28161e-26	UQCR11	Lymphoid cell
8	1.11511e-30	-1.46071	0.299	0.361	2.3346e-26	RGS2	Lymphoid cell
8	1.16019e-30	0.384173	0.409	0.304	2.42898e-26	C8orf59	Lymphoid cell
8	1.47012e-30	-0.8003	0.183	0.27	3.07784e-26	NDUFC1	Lymphoid cell
8	1.57789e-30	0.421272	0.339	0.241	3.30347e-26	MDH1	Lymphoid cell
8	1.59494e-30	0.264319	0.312	0.213	3.33917e-26	LYST	Lymphoid cell
8	1.62375e-30	0.421316	0.354	0.255	3.39948e-26	MYDGF	Lymphoid cell
8	1.84274e-30	0.572842	0.251	0.168	3.85797e-26	CHORDC1	Lymphoid cell
8	2.18828e-30	0.394958	0.417	0.313	4.58139e-26	TMCO1	Lymphoid cell
8	2.27707e-30	0.432759	0.302	0.209	4.76727e-26	CARD8	Lymphoid cell
8	3.35373e-30	0.290925	0.614	0.507	7.02138e-26	ATP5ME	Lymphoid cell
8	3.75992e-30	0.4334	0.36	0.262	7.87176e-26	RER1	Lymphoid cell
8	3.82908e-30	0.391188	0.415	0.312	8.01656e-26	H2AFV	Lymphoid cell
8	4.04251e-30	0.332405	0.488	0.378	8.4634e-26	C19orf53	Lymphoid cell
8	5.51887e-30	0.49958	0.32	0.229	1.15543e-25	CTDNEP1	Lymphoid cell
8	7.37873e-30	-0.991279	0.212	0.291	1.54481e-25	RAB11A	Lymphoid cell
8	8.11392e-30	0.484488	0.286	0.197	1.69873e-25	TNFSF12	Lymphoid cell
8	1.17003e-29	0.421153	0.327	0.233	2.44958e-25	ATF7IP	Lymphoid cell
8	1.92765e-29	-0.565154	0.319	0.406	4.03572e-25	RNH1	Lymphoid cell
8	2.26271e-29	0.368082	0.352	0.252	4.73721e-25	JPT1	Lymphoid cell
8	3.01045e-29	0.299645	0.422	0.315	6.30267e-25	FOXN3	Lymphoid cell
8	3.02285e-29	-0.872703	0.183	0.266	6.32863e-25	RNF145	Lymphoid cell
8	3.25196e-29	0.391179	0.368	0.269	6.80829e-25	PYURF	Lymphoid cell
8	4.08067e-29	0.358817	0.438	0.334	8.54329e-25	HNRNPUL1	Lymphoid cell
8	4.13331e-29	0.532426	0.265	0.182	8.65351e-25	UFD1	Lymphoid cell
8	4.26081e-29	0.45969	0.375	0.28	8.92043e-25	HSPA9	Lymphoid cell
8	5.05838e-29	0.525658	0.261	0.178	1.05902e-24	RPAIN	Lymphoid cell
8	6.44095e-29	0.429634	0.348	0.253	1.34848e-24	SMG1	Lymphoid cell
8	7.01578e-29	0.284149	0.678	0.571	1.46882e-24	RBM3	Lymphoid cell
8	9.6158e-29	0.515677	0.254	0.171	2.01316e-24	CCDC66	Lymphoid cell
8	1.72156e-28	0.422517	0.338	0.245	3.60426e-24	OSTC	Lymphoid cell
8	2.05907e-28	0.328224	0.444	0.34	4.31088e-24	BOD1L1	Lymphoid cell
8	2.09324e-28	-0.808569	0.436	0.491	4.38241e-24	TUBA1A	Lymphoid cell
8	2.36001e-28	-0.531641	0.404	0.482	4.94091e-24	KTN1	Lymphoid cell
8	2.39729e-28	0.365395	0.442	0.34	5.01897e-24	DHX36	Lymphoid cell
8	2.47294e-28	0.491671	0.307	0.219	5.17736e-24	DNTTIP2	Lymphoid cell
8	2.56832e-28	-0.316554	0.947	0.953	5.37703e-24	UBC	Lymphoid cell
8	3.25186e-28	0.301732	0.5	0.388	6.8081e-24	ARHGDIA	Lymphoid cell
8	3.61782e-28	0.402162	0.392	0.296	7.57427e-24	TMEM230	Lymphoid cell
8	3.63089e-28	0.316229	0.502	0.394	7.60163e-24	P4HB	Lymphoid cell
8	4.36068e-28	0.403815	0.332	0.239	9.12951e-24	RFC1	Lymphoid cell
8	4.36988e-28	0.441482	0.336	0.245	9.14878e-24	SERTAD1	Lymphoid cell
8	4.92486e-28	0.407565	0.347	0.254	1.03107e-23	MAGOH	Lymphoid cell
8	7.90359e-28	0.539959	0.254	0.174	1.6547e-23	CAPN1	Lymphoid cell
8	1.20236e-27	0.495889	0.251	0.171	2.51725e-23	TUT7	Lymphoid cell
8	1.27923e-27	0.42901	0.322	0.232	2.67819e-23	GTF2A2	Lymphoid cell
8	1.55533e-27	0.361343	0.445	0.344	3.25624e-23	RAP1A	Lymphoid cell
8	1.66265e-27	0.374389	0.38	0.283	3.48092e-23	RNF7	Lymphoid cell
8	1.67169e-27	0.346352	0.455	0.354	3.49986e-23	PPP1R10	Lymphoid cell
8	1.69e-27	0.276596	0.371	0.269	3.53818e-23	ATP2B4	Lymphoid cell
8	2.70916e-27	-0.521965	0.418	0.487	5.6719e-23	NDUFS5	Lymphoid cell
8	2.71133e-27	0.464544	0.292	0.207	5.67644e-23	SRPRA	Lymphoid cell
8	2.91782e-27	0.428862	0.345	0.253	6.10875e-23	CCT7	Lymphoid cell
8	4.34035e-27	0.390813	0.363	0.269	9.08696e-23	PSMA2	Lymphoid cell
8	4.45225e-27	0.388323	0.356	0.262	9.32124e-23	FGFR1OP2	Lymphoid cell
8	4.63531e-27	0.458626	0.321	0.234	9.70448e-23	ARID1A	Lymphoid cell
8	5.39394e-27	0.510796	0.252	0.173	1.12927e-22	MAN1A2	Lymphoid cell
8	6.55569e-27	0.398645	0.364	0.27	1.3725e-22	TRA2A	Lymphoid cell
8	6.64593e-27	0.435338	0.318	0.23	1.39139e-22	TIAL1	Lymphoid cell
8	7.52697e-27	-0.686147	0.25	0.331	1.57585e-22	TALDO1	Lymphoid cell
8	8.93042e-27	0.512094	0.255	0.176	1.86967e-22	SRP54	Lymphoid cell
8	9.6589e-27	-0.502456	0.627	0.635	2.02219e-22	SARAF	Lymphoid cell
8	9.81327e-27	0.369706	0.365	0.27	2.05451e-22	M6PR	Lymphoid cell
8	9.84155e-27	0.501874	0.261	0.181	2.06043e-22	RNF187	Lymphoid cell
8	1.02488e-26	0.360373	0.347	0.254	2.14569e-22	USP34	Lymphoid cell
8	1.16458e-26	0.262449	0.642	0.534	2.43817e-22	COX8A	Lymphoid cell
8	1.19537e-26	0.443009	0.297	0.212	2.50262e-22	POLR2E	Lymphoid cell
8	1.60992e-26	0.439215	0.303	0.218	3.37053e-22	TMEM259	Lymphoid cell
8	1.72534e-26	-0.646228	0.194	0.277	3.61217e-22	HEBP2	Lymphoid cell
8	1.81265e-26	0.526687	0.25	0.172	3.79497e-22	GTF3C6	Lymphoid cell
8	2.84328e-26	0.259602	0.658	0.548	5.95268e-22	SAP18	Lymphoid cell
8	3.14944e-26	0.511198	0.276	0.196	6.59368e-22	UBE2G2	Lymphoid cell
8	3.26383e-26	0.495162	0.256	0.178	6.83315e-22	FAM208A	Lymphoid cell
8	3.88742e-26	0.419112	0.303	0.216	8.1387e-22	UBE2L6	Lymphoid cell
8	4.18113e-26	0.427913	0.388	0.297	8.75362e-22	GOLGA4	Lymphoid cell
8	4.20427e-26	0.291199	0.521	0.414	8.80207e-22	HNRNPA0	Lymphoid cell
8	4.2931e-26	0.464542	0.278	0.196	8.98803e-22	PPP2R5E	Lymphoid cell
8	4.45742e-26	0.284926	0.522	0.421	9.33206e-22	WDR83OS	Lymphoid cell
8	4.53186e-26	0.48352	0.288	0.206	9.48791e-22	LSM4	Lymphoid cell
8	6.71556e-26	-0.518245	0.526	0.572	1.40597e-21	DNAJA1	Lymphoid cell
8	7.35691e-26	0.400758	0.327	0.239	1.54024e-21	CNOT2	Lymphoid cell
8	7.96576e-26	0.358918	0.42	0.316	1.66771e-21	HMGB2	Lymphoid cell
8	8.0236e-26	-0.802867	0.225	0.301	1.67982e-21	EML4	Lymphoid cell
8	8.13971e-26	0.501099	0.258	0.181	1.70413e-21	RBM22	Lymphoid cell
8	1.06484e-25	-0.91891	0.338	0.398	2.22935e-21	EZR	Lymphoid cell
8	1.50374e-25	0.473291	0.261	0.182	3.14822e-21	FNTA	Lymphoid cell
8	1.77036e-25	0.318226	0.429	0.331	3.70642e-21	U2SURP	Lymphoid cell
8	1.82401e-25	0.409936	0.313	0.226	3.81875e-21	BIRC6	Lymphoid cell
8	1.95508e-25	0.385524	0.343	0.253	4.09315e-21	COX14	Lymphoid cell
8	2.1118e-25	0.319061	0.421	0.323	4.42126e-21	TCEA1	Lymphoid cell
8	2.54396e-25	0.279384	0.516	0.412	5.32603e-21	NDUFB11	Lymphoid cell
8	2.59902e-25	0.492602	0.272	0.193	5.44132e-21	PSMC3	Lymphoid cell
8	2.60592e-25	-0.904528	0.182	0.259	5.45576e-21	ZNF331	Lymphoid cell
8	2.74551e-25	0.3107	0.462	0.365	5.748e-21	PSMD8	Lymphoid cell
8	4.30533e-25	0.382306	0.377	0.287	9.01363e-21	GGNBP2	Lymphoid cell
8	4.54818e-25	-0.715074	0.186	0.264	9.52207e-21	TM9SF2	Lymphoid cell
8	5.76892e-25	0.457783	0.271	0.192	1.20778e-20	PPP4R3B	Lymphoid cell
8	7.2735e-25	0.506843	0.267	0.19	1.52278e-20	REST	Lymphoid cell
8	7.31924e-25	-0.476284	0.415	0.485	1.53236e-20	VAPA	Lymphoid cell
8	7.51163e-25	0.422433	0.318	0.234	1.57263e-20	SNRPE	Lymphoid cell
8	7.52284e-25	0.262296	0.498	0.396	1.57498e-20	TNRC6B	Lymphoid cell
8	7.81387e-25	0.489639	0.276	0.198	1.63591e-20	THUMPD3-AS1	Lymphoid cell
8	9.27382e-25	0.460043	0.298	0.217	1.94157e-20	ZFAND6	Lymphoid cell
8	9.38317e-25	-0.680962	0.201	0.279	1.96446e-20	RNF13	Lymphoid cell
8	1.19372e-24	-0.673609	0.343	0.407	2.49917e-20	MGST3	Lymphoid cell
8	1.54848e-24	0.448277	0.273	0.194	3.24189e-20	NDUFS2	Lymphoid cell
8	1.65672e-24	0.300937	0.443	0.344	3.4685e-20	NDUFB10	Lymphoid cell
8	2.15189e-24	0.432315	0.258	0.181	4.50519e-20	HEXA	Lymphoid cell
8	2.60145e-24	0.255395	0.642	0.542	5.44641e-20	SERBP1	Lymphoid cell
8	2.73335e-24	-0.725876	0.176	0.252	5.72254e-20	RAB1A	Lymphoid cell
8	2.78542e-24	0.421265	0.296	0.214	5.83155e-20	RIOK3	Lymphoid cell
8	3.18255e-24	0.50482	0.252	0.178	6.66299e-20	NSD1	Lymphoid cell
8	3.85143e-24	0.342769	0.39	0.298	8.06335e-20	CMPK1	Lymphoid cell
8	4.33623e-24	0.439673	0.261	0.184	9.07833e-20	NAA10	Lymphoid cell
8	4.67202e-24	0.42448	0.287	0.206	9.78133e-20	FBXO7	Lymphoid cell
8	6.4267e-24	0.42349	0.304	0.223	1.34549e-19	DNAJA2	Lymphoid cell
8	6.52395e-24	0.475922	0.299	0.221	1.36586e-19	LARP7	Lymphoid cell
8	7.44017e-24	0.315092	0.414	0.319	1.55767e-19	SNRPF	Lymphoid cell
8	7.62844e-24	-0.562172	0.529	0.561	1.59709e-19	LDHA	Lymphoid cell
8	1.01622e-23	0.350207	0.362	0.273	2.12755e-19	AURKAIP1	Lymphoid cell
8	1.18328e-23	0.455769	0.266	0.189	2.47732e-19	BUD23	Lymphoid cell
8	1.40206e-23	0.338271	0.404	0.313	2.93535e-19	SNRPB2	Lymphoid cell
8	1.48542e-23	0.377331	0.375	0.288	3.10987e-19	ZC3H15	Lymphoid cell
8	1.57884e-23	-0.345516	0.661	0.685	3.30547e-19	CCNI	Lymphoid cell
8	1.74925e-23	0.439821	0.258	0.182	3.66223e-19	MTIF3	Lymphoid cell
8	2.54691e-23	-0.653708	0.332	0.4	5.33221e-19	NR3C1	Lymphoid cell
8	2.97887e-23	0.285887	0.34	0.25	6.23657e-19	ADH5	Lymphoid cell
8	3.91761e-23	0.445472	0.291	0.213	8.2019e-19	IGBP1	Lymphoid cell
8	4.58197e-23	0.291609	0.478	0.379	9.59281e-19	AMD1	Lymphoid cell
8	5.79975e-23	0.417728	0.299	0.22	1.21423e-18	EIF6	Lymphoid cell
8	6.22733e-23	0.300299	0.471	0.377	1.30375e-18	NSA2	Lymphoid cell
8	6.32496e-23	-0.381976	0.524	0.581	1.32419e-18	MORF4L1	Lymphoid cell
8	6.89809e-23	0.341072	0.289	0.209	1.44419e-18	SEC11C	Lymphoid cell
8	7.47587e-23	0.458683	0.264	0.189	1.56515e-18	SMAP1	Lymphoid cell
8	8.77905e-23	0.290652	0.395	0.302	1.83798e-18	LAMTOR1	Lymphoid cell
8	1.2525e-22	0.396865	0.32	0.239	2.62224e-18	RANBP1	Lymphoid cell
8	1.44168e-22	0.294291	0.424	0.332	3.0183e-18	SPCS3	Lymphoid cell
8	1.44295e-22	-0.680556	0.19	0.263	3.02095e-18	CLTC	Lymphoid cell
8	2.02198e-22	0.321674	0.39	0.3	4.23321e-18	RSF1	Lymphoid cell
8	2.12566e-22	0.429024	0.252	0.179	4.45028e-18	EPB41L4A-AS1	Lymphoid cell
8	2.19316e-22	0.342375	0.366	0.28	4.59159e-18	MRPL20	Lymphoid cell
8	2.44794e-22	-0.46942	0.474	0.519	5.12501e-18	SERP1	Lymphoid cell
8	2.99069e-22	0.318031	0.379	0.292	6.2613e-18	SRSF4	Lymphoid cell
8	3.30752e-22	0.373004	0.332	0.25	6.92462e-18	THOC2	Lymphoid cell
8	3.54167e-22	-0.735866	0.27	0.336	7.41485e-18	GSTO1	Lymphoid cell
8	3.99178e-22	0.3874	0.326	0.246	8.35719e-18	PCF11	Lymphoid cell
8	4.25822e-22	-0.676051	0.203	0.275	8.91501e-18	LAMP2	Lymphoid cell
8	5.53319e-22	0.40354	0.305	0.227	1.15843e-17	UQCRFS1	Lymphoid cell
8	6.10023e-22	-0.622197	0.191	0.265	1.27714e-17	GSPT1	Lymphoid cell
8	7.19518e-22	0.313784	0.434	0.344	1.50638e-17	C6orf62	Lymphoid cell
8	7.63451e-22	-0.526264	0.314	0.386	1.59836e-17	NDFIP1	Lymphoid cell
8	9.28158e-22	0.349616	0.255	0.18	1.94319e-17	ZNF22	Lymphoid cell
8	1.02496e-21	-0.610835	0.438	0.49	2.14586e-17	HERPUD1	Lymphoid cell
8	1.21451e-21	0.420873	0.268	0.194	2.5427e-17	CMTM3	Lymphoid cell
8	1.2743e-21	0.427459	0.258	0.186	2.66787e-17	EXOSC6	Lymphoid cell
8	1.35312e-21	0.285355	0.414	0.322	2.8329e-17	KRT10	Lymphoid cell
8	2.41422e-21	-0.615316	0.255	0.326	5.05442e-17	DYNC1I2	Lymphoid cell
8	3.47506e-21	0.250632	0.467	0.371	7.27539e-17	CAPNS1	Lymphoid cell
8	3.74056e-21	0.405601	0.289	0.214	7.83123e-17	ADRM1	Lymphoid cell
8	4.16343e-21	0.392888	0.297	0.221	8.71656e-17	KRR1	Lymphoid cell
8	4.5318e-21	0.353189	0.34	0.259	9.48778e-17	USP16	Lymphoid cell
8	5.22239e-21	0.257997	0.455	0.362	1.09336e-16	TAF1D	Lymphoid cell
8	5.91055e-21	0.417312	0.29	0.215	1.23743e-16	SUZ12	Lymphoid cell
8	6.36669e-21	0.420363	0.268	0.196	1.33293e-16	SMAD2	Lymphoid cell
8	7.06492e-21	0.338973	0.341	0.26	1.47911e-16	CYLD	Lymphoid cell
8	7.25807e-21	0.412391	0.314	0.238	1.51955e-16	SMC3	Lymphoid cell
8	7.51801e-21	0.287904	0.341	0.256	1.57397e-16	SMARCA2	Lymphoid cell
8	8.32236e-21	0.298314	0.263	0.188	1.74237e-16	PPP2R5A	Lymphoid cell
8	8.49539e-21	0.415858	0.305	0.23	1.77859e-16	KDM2A	Lymphoid cell
8	1.00201e-20	0.438515	0.255	0.185	2.0978e-16	DCAF7	Lymphoid cell
8	1.59321e-20	0.416711	0.275	0.203	3.33555e-16	WDR33	Lymphoid cell
8	1.77868e-20	0.3089	0.389	0.304	3.72384e-16	SCAND1	Lymphoid cell
8	1.93485e-20	0.379288	0.284	0.21	4.05081e-16	SREK1IP1	Lymphoid cell
8	2.24019e-20	0.365593	0.278	0.204	4.69005e-16	ELF2	Lymphoid cell
8	3.05528e-20	0.316839	0.365	0.283	6.39654e-16	CIR1	Lymphoid cell
8	4.07436e-20	0.409302	0.273	0.201	8.53008e-16	IDH3G	Lymphoid cell
8	4.12888e-20	0.39591	0.293	0.22	8.64423e-16	SNRPD1	Lymphoid cell
8	5.41775e-20	0.271157	0.432	0.345	1.13426e-15	PET100	Lymphoid cell
8	7.68409e-20	0.293438	0.453	0.369	1.60874e-15	FAM133B	Lymphoid cell
8	8.49064e-20	0.358831	0.29	0.215	1.7776e-15	USP3	Lymphoid cell
8	8.72577e-20	-0.521613	0.207	0.279	1.82683e-15	TMEM14B	Lymphoid cell
8	9.35532e-20	0.274739	0.397	0.312	1.95863e-15	COX5A	Lymphoid cell
8	1.11105e-19	0.416705	0.267	0.196	2.32609e-15	DOCK2	Lymphoid cell
8	1.1535e-19	0.410149	0.276	0.205	2.41497e-15	NDUFA10	Lymphoid cell
8	1.23512e-19	0.260936	0.439	0.35	2.58584e-15	PA2G4	Lymphoid cell
8	1.24377e-19	0.26069	0.25	0.179	2.60396e-15	SNTB2	Lymphoid cell
8	1.34427e-19	0.341557	0.293	0.219	2.81436e-15	GSDMD	Lymphoid cell
8	2.11979e-19	0.315031	0.338	0.258	4.43799e-15	NDUFA5	Lymphoid cell
8	2.59047e-19	0.333683	0.313	0.238	5.42341e-15	XRN1	Lymphoid cell
8	2.73744e-19	-0.712841	0.219	0.282	5.7311e-15	SKAP2	Lymphoid cell
8	3.06506e-19	0.375046	0.254	0.185	6.41701e-15	SFT2D2	Lymphoid cell
8	3.2157e-19	0.25262	0.462	0.374	6.73239e-15	BRK1	Lymphoid cell
8	3.74896e-19	0.457308	0.255	0.189	7.84882e-15	EMC10	Lymphoid cell
8	3.97858e-19	0.287019	0.431	0.347	8.32956e-15	EIF3D	Lymphoid cell
8	5.1244e-19	0.321784	0.395	0.315	1.07284e-14	RWDD1	Lymphoid cell
8	5.44991e-19	0.260574	0.441	0.356	1.14099e-14	TPR	Lymphoid cell
8	6.26356e-19	-0.596861	0.472	0.518	1.31134e-14	DYNLL1	Lymphoid cell
8	8.19819e-19	0.370305	0.282	0.211	1.71637e-14	WBP11	Lymphoid cell
8	8.64358e-19	0.326233	0.345	0.268	1.80962e-14	ANAPC11	Lymphoid cell
8	1.25335e-18	0.261204	0.394	0.31	2.62402e-14	SRSF10	Lymphoid cell
8	1.27128e-18	0.301367	0.346	0.267	2.66155e-14	IFI27L2	Lymphoid cell
8	1.95559e-18	0.363771	0.311	0.239	4.09423e-14	FAM204A	Lymphoid cell
8	2.34451e-18	0.27971	0.425	0.343	4.90848e-14	EIF3M	Lymphoid cell
8	3.36882e-18	-2.09064	0.201	0.252	7.05297e-14	MT1X	Lymphoid cell
8	3.64285e-18	0.268444	0.36	0.28	7.62667e-14	BBX	Lymphoid cell
8	3.79233e-18	0.355968	0.289	0.219	7.93963e-14	BAG1	Lymphoid cell
8	4.19893e-18	0.313226	0.335	0.26	8.79087e-14	MT-ATP8	Lymphoid cell
8	4.53387e-18	0.343997	0.26	0.192	9.49211e-14	CCNL2	Lymphoid cell
8	1.03776e-17	0.32626	0.366	0.292	2.17266e-13	KPNB1	Lymphoid cell
8	1.16058e-17	-0.336651	0.913	0.854	2.4298e-13	RPLP0	Lymphoid cell
8	1.32918e-17	0.321153	0.36	0.285	2.78277e-13	PSMD7	Lymphoid cell
8	1.35098e-17	0.312313	0.345	0.271	2.82842e-13	TUFM	Lymphoid cell
8	2.03082e-17	0.31208	0.336	0.262	4.25173e-13	CCT6A	Lymphoid cell
8	2.51635e-17	0.36036	0.25	0.184	5.26824e-13	PNKD	Lymphoid cell
8	2.68381e-17	0.250499	0.459	0.376	5.61883e-13	CAPZA1	Lymphoid cell
8	2.78533e-17	-0.329838	0.503	0.556	5.83136e-13	EIF4G2	Lymphoid cell
8	3.0676e-17	0.276833	0.399	0.321	6.42233e-13	ATP5PB	Lymphoid cell
8	3.14112e-17	0.383805	0.282	0.216	6.57625e-13	ARID4A	Lymphoid cell
8	3.79427e-17	0.422325	0.265	0.201	7.94369e-13	CCAR1	Lymphoid cell
8	4.30768e-17	0.262724	0.393	0.315	9.01856e-13	FAM96B	Lymphoid cell
8	4.43321e-17	0.317965	0.325	0.254	9.28136e-13	MRPL51	Lymphoid cell
8	5.87658e-17	0.329734	0.297	0.228	1.23032e-12	PSMA3-AS1	Lymphoid cell
8	8.59188e-17	0.32092	0.275	0.207	1.7988e-12	CNPY3	Lymphoid cell
8	8.84597e-17	0.296092	0.265	0.198	1.85199e-12	FGD5-AS1	Lymphoid cell
8	1.4905e-16	-0.816737	0.237	0.293	3.12052e-12	CDKN1C	Lymphoid cell
8	1.53526e-16	0.354549	0.25	0.187	3.21422e-12	UBA2	Lymphoid cell
8	1.62873e-16	0.305413	0.311	0.241	3.40992e-12	PCMT1	Lymphoid cell
8	1.64027e-16	0.351594	0.274	0.208	3.43408e-12	TMBIM1	Lymphoid cell
8	1.6497e-16	0.287091	0.328	0.256	3.45381e-12	ZNF292	Lymphoid cell
8	1.74556e-16	0.342787	0.29	0.224	3.6545e-12	NMT1	Lymphoid cell
8	1.78357e-16	0.344413	0.277	0.211	3.73407e-12	TMEM256	Lymphoid cell
8	1.8245e-16	0.38831	0.256	0.194	3.81978e-12	SCAMP2	Lymphoid cell
8	1.83146e-16	0.264091	0.347	0.272	3.83434e-12	PRKDC	Lymphoid cell
8	1.87833e-16	-0.360022	0.469	0.519	3.93248e-12	MTDH	Lymphoid cell
8	2.05775e-16	0.396875	0.254	0.192	4.30811e-12	PSMD2	Lymphoid cell
8	2.17774e-16	0.283689	0.35	0.278	4.55931e-12	NDUFB3	Lymphoid cell
8	2.44677e-16	0.347157	0.286	0.22	5.12256e-12	FRG1	Lymphoid cell
8	2.85472e-16	0.261883	0.379	0.302	5.97664e-12	PTBP3	Lymphoid cell
8	3.25137e-16	0.322881	0.302	0.234	6.80707e-12	PSMG2	Lymphoid cell
8	3.25315e-16	0.395611	0.257	0.195	6.8108e-12	COX20	Lymphoid cell
8	3.45262e-16	-0.639855	0.199	0.258	7.22841e-12	TMEM30A	Lymphoid cell
8	3.472e-16	-0.35748	0.417	0.476	7.26897e-12	CSDE1	Lymphoid cell
8	3.49926e-16	0.285366	0.328	0.256	7.32606e-12	PNRC2	Lymphoid cell
8	4.10453e-16	0.268897	0.375	0.3	8.59325e-12	HNRNPAB	Lymphoid cell
8	4.57488e-16	-0.392583	0.478	0.515	9.57798e-12	PGK1	Lymphoid cell
8	5.93424e-16	0.323887	0.252	0.189	1.24239e-11	CENPC	Lymphoid cell
8	5.94033e-16	0.327666	0.293	0.227	1.24367e-11	CAMLG	Lymphoid cell
8	6.55256e-16	-0.47958	0.316	0.375	1.37184e-11	SERINC1	Lymphoid cell
8	6.76777e-16	0.354555	0.275	0.212	1.4169e-11	C16orf72	Lymphoid cell
8	7.21406e-16	0.292104	0.328	0.258	1.51033e-11	CHD2	Lymphoid cell
8	7.82113e-16	-0.391945	0.632	0.645	1.63743e-11	NDUFA4	Lymphoid cell
8	7.89803e-16	0.250806	0.367	0.292	1.65353e-11	BCAP31	Lymphoid cell
8	8.83747e-16	0.339468	0.271	0.208	1.85021e-11	RAB11B	Lymphoid cell
8	9.11073e-16	0.252763	0.413	0.336	1.90742e-11	POLR1D	Lymphoid cell
8	1.06248e-15	0.360305	0.253	0.191	2.22441e-11	CUL3	Lymphoid cell
8	1.1467e-15	-0.541167	0.19	0.25	2.40074e-11	RAB10	Lymphoid cell
8	1.22422e-15	0.342458	0.27	0.207	2.56302e-11	XPO1	Lymphoid cell
8	1.44427e-15	-0.71089	0.232	0.286	3.02372e-11	ZYX	Lymphoid cell
8	1.51637e-15	-0.483807	0.331	0.386	3.17467e-11	SBDS	Lymphoid cell
8	1.95881e-15	0.269977	0.373	0.301	4.10096e-11	DPP7	Lymphoid cell
8	2.17396e-15	-0.444169	0.384	0.435	4.55139e-11	CANX	Lymphoid cell
8	2.81948e-15	0.303212	0.294	0.228	5.90286e-11	SNX5	Lymphoid cell
8	3.37088e-15	0.346382	0.296	0.233	7.05727e-11	PPP4R3A	Lymphoid cell
8	3.9273e-15	0.350057	0.263	0.201	8.2222e-11	UBE2A	Lymphoid cell
8	4.76611e-15	-0.41291	0.421	0.468	9.97833e-11	CSNK1A1	Lymphoid cell
8	5.30558e-15	0.341309	0.259	0.198	1.11078e-10	STRAP	Lymphoid cell
8	5.87013e-15	-0.568034	0.196	0.254	1.22897e-10	CALCOCO2	Lymphoid cell
8	5.8792e-15	0.324629	0.273	0.211	1.23087e-10	PRRC2B	Lymphoid cell
8	6.32521e-15	0.30853	0.29	0.225	1.32425e-10	SARS	Lymphoid cell
8	7.35746e-15	0.322984	0.313	0.248	1.54036e-10	DNAJC7	Lymphoid cell
8	8.65562e-15	-0.441715	0.763	0.724	1.81214e-10	PABPC1	Lymphoid cell
8	1.00116e-14	-4.0586	0.593	0.494	2.09602e-10	SFTPC	Lymphoid cell
8	1.2268e-14	0.343752	0.28	0.219	2.56842e-10	TRIM8	Lymphoid cell
8	2.10173e-14	0.323465	0.257	0.197	4.40019e-10	FUNDC2	Lymphoid cell
8	2.44983e-14	0.328652	0.277	0.216	5.12897e-10	JOSD1	Lymphoid cell
8	3.34769e-14	0.270885	0.302	0.237	7.00873e-10	AP2B1	Lymphoid cell
8	4.66082e-14	0.299761	0.315	0.251	9.75788e-10	PHPT1	Lymphoid cell
8	4.87131e-14	0.308387	0.256	0.196	1.01986e-09	USP47	Lymphoid cell
8	6.03582e-14	0.293863	0.338	0.274	1.26366e-09	STAG2	Lymphoid cell
8	6.5379e-14	-1.32817	0.99	0.965	1.36877e-09	FTL	Lymphoid cell
8	6.87573e-14	-0.539134	0.246	0.299	1.4395e-09	LMAN1	Lymphoid cell
8	7.03188e-14	0.283315	0.334	0.269	1.47219e-09	EIF2S3	Lymphoid cell
8	1.10749e-13	0.280634	0.32	0.256	2.31864e-09	PHB2	Lymphoid cell
8	1.44341e-13	0.339909	0.252	0.195	3.02192e-09	SETD2	Lymphoid cell
8	1.49151e-13	0.298862	0.261	0.202	3.12262e-09	FAM89B	Lymphoid cell
8	2.82223e-13	0.296459	0.263	0.205	5.90863e-09	NUTM2B-AS1	Lymphoid cell
8	3.33242e-13	0.325578	0.265	0.208	6.97675e-09	MAPRE1	Lymphoid cell
8	3.41518e-13	-0.480047	0.216	0.271	7.15002e-09	ARF4	Lymphoid cell
8	3.43505e-13	0.323735	0.256	0.199	7.19161e-09	SDHC	Lymphoid cell
8	3.46124e-13	0.320388	0.256	0.199	7.24644e-09	SMIM7	Lymphoid cell
8	3.49574e-13	0.276935	0.289	0.228	7.31868e-09	ILF2	Lymphoid cell
8	5.08052e-13	0.268786	0.278	0.218	1.06366e-08	MPC2	Lymphoid cell
8	5.63004e-13	-0.58359	0.303	0.343	1.17871e-08	RNASET2	Lymphoid cell
8	1.27529e-12	0.314247	0.252	0.197	2.66995e-08	NDUFB6	Lymphoid cell
8	1.43614e-12	0.274503	0.266	0.209	3.0067e-08	ZNF24	Lymphoid cell
8	1.47782e-12	0.258557	0.287	0.228	3.09395e-08	RBM6	Lymphoid cell
8	2.38785e-12	0.323656	0.28	0.225	4.99921e-08	CCDC59	Lymphoid cell
8	2.77065e-12	-0.43801	0.235	0.288	5.80064e-08	KDELR1	Lymphoid cell
8	3.51092e-12	0.291497	0.286	0.23	7.35047e-08	ILF3	Lymphoid cell
8	3.62266e-12	-0.439588	0.261	0.313	7.5844e-08	GOLGB1	Lymphoid cell
8	3.65134e-12	0.304443	0.25	0.196	7.64444e-08	EMC4	Lymphoid cell
8	4.00546e-12	0.316213	0.256	0.202	8.38584e-08	THOC7	Lymphoid cell
8	6.98637e-12	-0.463439	0.21	0.262	1.46267e-07	FKBP2	Lymphoid cell
8	7.48404e-12	0.259643	0.302	0.244	1.56686e-07	TCP1	Lymphoid cell
8	1.09445e-11	0.292107	0.289	0.234	2.29135e-07	MRPL41	Lymphoid cell
8	1.25759e-11	-0.437618	0.317	0.365	2.63289e-07	TOP1	Lymphoid cell
8	1.37861e-11	-0.375559	0.556	0.568	2.88626e-07	LRRFIP1	Lymphoid cell
8	1.38072e-11	0.286119	0.279	0.224	2.89067e-07	PHF20L1	Lymphoid cell
8	2.05136e-11	0.250432	0.265	0.21	4.29472e-07	TRIM38	Lymphoid cell
8	2.99391e-11	0.267311	0.273	0.219	6.26805e-07	CCT2	Lymphoid cell
8	3.06026e-11	-0.732947	0.258	0.295	6.40696e-07	ARID5B	Lymphoid cell
8	3.12255e-11	-0.424123	0.317	0.361	6.53737e-07	GDI2	Lymphoid cell
8	3.43909e-11	-0.448988	0.307	0.354	7.20008e-07	HSPD1	Lymphoid cell
8	3.44563e-11	0.262791	0.281	0.226	7.21378e-07	NAPA	Lymphoid cell
8	4.01858e-11	-0.423536	0.35	0.39	8.41331e-07	SEPT2	Lymphoid cell
8	6.25457e-11	-0.463873	0.288	0.332	1.30946e-06	NORAD	Lymphoid cell
8	7.81279e-11	0.269545	0.25	0.199	1.63569e-06	DDIT3	Lymphoid cell
8	8.23364e-11	0.269731	0.276	0.223	1.72379e-06	UFM1	Lymphoid cell
8	8.5172e-11	0.259918	0.282	0.228	1.78316e-06	RNF181	Lymphoid cell
8	9.00192e-11	0.250497	0.273	0.219	1.88464e-06	ATP5MC1	Lymphoid cell
8	9.2698e-11	-0.635743	0.236	0.278	1.94072e-06	STAT1	Lymphoid cell
8	1.01755e-10	-0.547294	0.224	0.267	2.13034e-06	PICALM	Lymphoid cell
8	1.05357e-10	-0.592093	0.337	0.37	2.20576e-06	TMOD3	Lymphoid cell
8	1.98102e-10	0.261009	0.258	0.207	4.14747e-06	CWC15	Lymphoid cell
8	2.51497e-10	0.256773	0.282	0.231	5.26533e-06	SRSF6	Lymphoid cell
8	4.16241e-10	0.263955	0.28	0.228	8.71442e-06	MRPL52	Lymphoid cell
8	4.75416e-10	-0.328988	0.895	0.842	9.95331e-06	GAPDH	Lymphoid cell
8	7.54065e-10	-0.806583	0.271	0.309	1.57871e-05	ATP1B3	Lymphoid cell
8	8.75795e-10	-0.345005	0.315	0.362	1.83356e-05	KIF5B	Lymphoid cell
8	9.1304e-10	-0.67854	0.355	0.373	1.91154e-05	ITM2A	Lymphoid cell
8	1.03706e-09	-0.429573	0.246	0.289	2.17119e-05	FAM177A1	Lymphoid cell
8	3.31215e-09	-0.728352	0.311	0.333	6.93432e-05	VAMP5	Lymphoid cell
8	4.07995e-09	-0.372318	0.292	0.334	8.54178e-05	MRFAP1	Lymphoid cell
8	4.16248e-09	-3.48304	0.302	0.245	8.71458e-05	IGKC	Lymphoid cell
8	4.3307e-09	-0.283158	0.569	0.574	9.06676e-05	EIF3E	Lymphoid cell
8	5.93661e-09	0.265913	0.314	0.267	0.000124289	CLINT1	Lymphoid cell
8	7.26593e-09	-0.400603	0.38	0.41	0.00015212	SNX3	Lymphoid cell
8	7.48534e-09	-0.514191	0.55	0.423	0.000156713	BST2	Lymphoid cell
8	9.17747e-09	-0.435863	0.295	0.33	0.000192139	H2AFY	Lymphoid cell
8	1.12353e-08	-0.994995	0.527	0.507	0.000235222	PLCG2	Lymphoid cell
8	1.15736e-08	-0.396516	0.598	0.591	0.000242305	LGALS1	Lymphoid cell
8	1.74718e-08	-3.86763	0.265	0.21	0.00036579	SFTPA2	Lymphoid cell
8	2.53977e-08	-0.377296	0.265	0.304	0.000531727	TM9SF3	Lymphoid cell
8	4.7898e-08	-0.442217	0.285	0.318	0.00100279	SERINC3	Lymphoid cell
8	6.05694e-08	-0.363518	0.229	0.269	0.00126808	TBL1XR1	Lymphoid cell
8	6.89007e-08	-3.72642	0.238	0.271	0.00144251	SCGB3A1	Lymphoid cell
8	1.46578e-07	-0.270657	0.324	0.262	0.00306875	ATP2B1-AS1	Lymphoid cell
8	3.69106e-07	-0.541763	0.292	0.315	0.0077276	VSIR	Lymphoid cell
8	4.88793e-07	-0.491174	0.277	0.305	0.0102334	RRBP1	Lymphoid cell
8	4.96418e-07	-1.06685	0.299	0.319	0.010393	CD55	Lymphoid cell
8	5.72771e-07	-0.308648	0.514	0.424	0.0119915	SERPINB1	Lymphoid cell
8	5.78568e-07	-0.377762	0.262	0.295	0.0121129	SELENOS	Lymphoid cell
8	6.17819e-07	-0.426701	0.296	0.324	0.0129347	CMTM6	Lymphoid cell
8	6.52899e-07	-0.32723	0.342	0.372	0.0136691	EIF1AX	Lymphoid cell
8	6.78567e-07	-0.487136	0.543	0.544	0.0142065	BTG2	Lymphoid cell
8	7.55525e-07	-0.318159	0.382	0.31	0.0158177	CRIP1	Lymphoid cell
8	1.05339e-06	-0.26457	0.498	0.516	0.0220538	PTGES3	Lymphoid cell
8	1.06287e-06	-0.314505	0.254	0.29	0.0222523	SSR3	Lymphoid cell
8	1.75901e-06	-1.39125	0.235	0.251	0.0368267	HLA-DQA2	Lymphoid cell
8	2.75861e-06	-0.463767	0.434	0.433	0.0577542	LDHB	Lymphoid cell
8	2.79951e-06	-0.32117	0.242	0.276	0.0586106	TANK	Lymphoid cell
8	3.6266e-06	-0.303603	0.323	0.353	0.0759265	CLTA	Lymphoid cell
8	3.87404e-06	-0.292389	0.442	0.456	0.0811069	SNHG8	Lymphoid cell
8	8.9661e-06	-0.291342	0.255	0.287	0.187714	ANXA7	Lymphoid cell
8	1.18784e-05	-0.573525	0.235	0.259	0.248687	LPP	Lymphoid cell
8	1.62358e-05	-0.305309	0.543	0.541	0.339913	TMEM59	Lymphoid cell
8	2.79329e-05	-0.264644	0.283	0.313	0.584802	ZNF706	Lymphoid cell
8	3.03656e-05	-0.339219	0.225	0.253	0.635735	PDCD6IP	Lymphoid cell
8	3.57081e-05	-0.306859	0.373	0.393	0.747585	TRAM1	Lymphoid cell
8	5.10937e-05	-0.396858	0.332	0.348	1	LEPROTL1	Lymphoid cell
8	5.63356e-05	-0.443222	0.767	0.688	1	CD63	Lymphoid cell
8	5.6474e-05	-0.472731	0.243	0.266	1	NABP1	Lymphoid cell
8	0.000189585	-0.289687	0.39	0.405	1	RPS27L	Lymphoid cell
8	0.000349219	-1.09504	0.263	0.265	1	GBP4	Lymphoid cell
8	0.000405865	-0.263145	0.252	0.276	1	RAB21	Lymphoid cell
8	0.00119812	-3.05513	0.484	0.428	1	SCGB1A1	Lymphoid cell
8	0.00140491	-0.326759	0.274	0.29	1	COMT	Lymphoid cell
8	0.00335007	-0.278658	0.236	0.255	1	AFF4	Lymphoid cell
8	0.00390344	-0.329819	0.711	0.689	1	ZFP36L1	Lymphoid cell
8	0.00817981	-1.3577	0.584	0.527	1	HLA-DPB1	Lymphoid cell
8	0.00841698	-0.284854	0.543	0.515	1	FXYD5	Lymphoid cell
8	0.0086384	-0.266612	0.268	0.282	1	ASH1L	Lymphoid cell
5	0	6.39908	0.939	0.044	0	CALCRL	Endothelial cell
5	0	3.98238	0.938	0.047	0	RAMP2	Endothelial cell
5	0	3.95148	0.925	0.048	0	CLDN5	Endothelial cell
5	0	4.11877	0.96	0.093	0	IFI27	Endothelial cell
5	0	7.41836	0.87	0.016	0	PTPRB	Endothelial cell
5	0	8.17114	0.855	0.014	0	VWF	Endothelial cell
5	0	4.97865	0.974	0.139	0	EPAS1	Endothelial cell
5	0	3.49144	0.901	0.068	0	GNG11	Endothelial cell
5	0	5.42609	0.86	0.032	0	CLEC14A	Endothelial cell
5	0	3.03772	0.966	0.14	0	CAV1	Endothelial cell
5	0	3.95311	0.954	0.142	0	PECAM1	Endothelial cell
5	0	6.18008	0.855	0.048	0	LIFR	Endothelial cell
5	0	4.77473	0.832	0.037	0	CDH5	Endothelial cell
5	0	3.50802	0.88	0.087	0	AQP1	Endothelial cell
5	0	3.64095	0.894	0.103	0	IGFBP4	Endothelial cell
5	0	4.04998	0.841	0.053	0	EGFL7	Endothelial cell
5	0	2.71842	0.902	0.121	0	RNASE1	Endothelial cell
5	0	4.79355	0.858	0.078	0	CD93	Endothelial cell
5	0	3.76421	0.859	0.081	0	ARHGAP29	Endothelial cell
5	0	2.8592	0.954	0.181	0	TIMP3	Endothelial cell
5	0	2.66421	0.91	0.142	0	SPARCL1	Endothelial cell
5	0	4.32758	0.868	0.123	0	BMPR2	Endothelial cell
5	0	3.44464	0.897	0.157	0	TCF4	Endothelial cell
5	0	1.45497	0.897	0.163	0	A2M	Endothelial cell
5	0	3.70976	0.869	0.137	0	CAVIN2	Endothelial cell
5	0	4.61947	0.79	0.059	0	HYAL2	Endothelial cell
5	0	4.02526	0.807	0.078	0	TM4SF1	Endothelial cell
5	0	5.31923	0.765	0.036	0	LDB2	Endothelial cell
5	0	3.6642	0.848	0.13	0	TFPI	Endothelial cell
5	0	3.68865	0.824	0.109	0	NFIB	Endothelial cell
5	0	5.12388	0.742	0.032	0	RAMP3	Endothelial cell
5	0	5.20436	0.746	0.039	0	TMEM100	Endothelial cell
5	0	3.42853	0.813	0.116	0	CAVIN1	Endothelial cell
5	0	4.53649	0.727	0.035	0	SLCO2A1	Endothelial cell
5	0	2.76876	0.823	0.133	0	SPARC	Endothelial cell
5	0	7.92933	0.7	0.015	0	FCN3	Endothelial cell
5	0	4.62702	0.716	0.033	0	LEPR	Endothelial cell
5	0	7.35379	0.703	0.02	0	EDN1	Endothelial cell
5	0	4.18149	0.787	0.107	0	ENG	Endothelial cell
5	0	3.89545	0.779	0.1	0	ADGRF5	Endothelial cell
5	0	3.74735	0.732	0.053	0	ESAM	Endothelial cell
5	0	3.8701	0.888	0.218	0	TNFSF10	Endothelial cell
5	0	3.84939	0.745	0.078	0	DEPP1	Endothelial cell
5	0	2.69354	0.824	0.163	0	APP	Endothelial cell
5	0	2.782	0.884	0.224	0	SPTBN1	Endothelial cell
5	0	3.97458	0.705	0.045	0	ACVRL1	Endothelial cell
5	0	2.72708	0.754	0.105	0	CAV2	Endothelial cell
5	0	5.87749	0.669	0.021	0	TSPAN7	Endothelial cell
5	0	3.4615	0.732	0.088	0	TGM2	Endothelial cell
5	0	-4.46746	0.089	0.73	0	PTPRC	Endothelial cell
5	0	6.63582	0.653	0.015	0	IL33	Endothelial cell
5	0	4.97265	0.665	0.034	0	BTNL9	Endothelial cell
5	0	5.10465	0.662	0.031	0	PODXL	Endothelial cell
5	0	3.77842	0.71	0.079	0	SLC9A3R2	Endothelial cell
5	0	6.32473	0.64	0.018	0	FAM107A	Endothelial cell
5	0	2.8393	0.976	0.358	0	IFITM3	Endothelial cell
5	0	6.94058	0.621	0.008	0	TEK	Endothelial cell
5	0	1.21148	0.776	0.164	0	EMP2	Endothelial cell
5	0	4.81762	0.642	0.035	0	FLT1	Endothelial cell
5	0	5.35881	0.63	0.024	0	JAM2	Endothelial cell
5	0	2.96989	0.817	0.212	0	ETS2	Endothelial cell
5	0	3.6711	0.678	0.074	0	DOCK9	Endothelial cell
5	0	3.03616	0.819	0.215	0	CD59	Endothelial cell
5	0	5.85649	0.615	0.017	0	PALMD	Endothelial cell
5	0	4.52083	0.662	0.067	0	ITGA6	Endothelial cell
5	0	4.45941	0.651	0.057	0	THBD	Endothelial cell
5	0	4.50163	0.68	0.089	0	CD36	Endothelial cell
5	0	3.50824	0.641	0.051	0	ADGRL2	Endothelial cell
5	0	5.24395	0.617	0.027	0	PCDH17	Endothelial cell
5	0	6.18551	0.602	0.017	0	LRRC32	Endothelial cell
5	0	2.34737	0.71	0.132	0	GPX3	Endothelial cell
5	0	3.58554	0.648	0.071	0	NPDC1	Endothelial cell
5	0	3.1572	0.731	0.154	0	RDX	Endothelial cell
5	0	5.53289	0.614	0.039	0	CTNNAL1	Endothelial cell
5	0	-4.40267	0.043	0.617	0	LCP1	Endothelial cell
5	0	3.86307	0.645	0.075	0	ECE1	Endothelial cell
5	0	5.90901	0.585	0.017	0	NOSTRIN	Endothelial cell
5	0	5.29541	0.6	0.037	0	EFNB2	Endothelial cell
5	0	2.91079	0.706	0.143	0	CRIP2	Endothelial cell
5	0	3.49771	0.634	0.072	0	SASH1	Endothelial cell
5	0	6.34784	0.573	0.011	0	MMRN2	Endothelial cell
5	0	2.75468	0.679	0.118	0	CNN3	Endothelial cell
5	0	4.46305	0.588	0.027	0	ECSCR	Endothelial cell
5	0	-4.77494	0.034	0.591	0	CORO1A	Endothelial cell
5	0	3.56676	0.644	0.089	0	S1PR1	Endothelial cell
5	0	3.14029	0.657	0.103	0	CLIC4	Endothelial cell
5	0	3.46544	0.659	0.105	0	HEG1	Endothelial cell
5	0	4.95748	0.578	0.024	0	CLEC3B	Endothelial cell
5	0	-4.93176	0.039	0.59	0	HCST	Endothelial cell
5	0	-4.47371	0.031	0.582	0	CD37	Endothelial cell
5	0	6.22299	0.564	0.015	0	SOX7	Endothelial cell
5	0	6.36379	0.573	0.024	0	SLC6A4	Endothelial cell
5	0	-4.38253	0.038	0.584	0	CD53	Endothelial cell
5	0	5.64243	0.559	0.014	0	MYCT1	Endothelial cell
5	0	-4.47387	0.037	0.581	0	CD48	Endothelial cell
5	0	3.04392	0.732	0.189	0	GBP4	Endothelial cell
5	0	-4.81238	0.032	0.575	0	RAC2	Endothelial cell
5	0	7.00132	0.549	0.007	0	CYYR1	Endothelial cell
5	0	2.75728	0.852	0.311	0	TGFBR2	Endothelial cell
5	0	2.98318	0.624	0.084	0	TJP1	Endothelial cell
5	0	-3.18179	0.133	0.671	0	LAPTM5	Endothelial cell
5	0	2.6214	0.796	0.261	0	IL6ST	Endothelial cell
5	0	6.59979	0.541	0.009	0	NPR3	Endothelial cell
5	0	2.82426	0.561	0.035	0	EMCN	Endothelial cell
5	0	3.0145	0.63	0.104	0	CTNND1	Endothelial cell
5	0	2.89285	0.712	0.187	0	SEC14L1	Endothelial cell
5	0	3.6563	0.62	0.097	0	TCIM	Endothelial cell
5	0	4.00688	0.587	0.065	0	GIMAP8	Endothelial cell
5	0	4.1596	0.565	0.043	0	VIPR1	Endothelial cell
5	0	3.86112	0.552	0.031	0	ROBO4	Endothelial cell
5	0	4.38073	0.558	0.038	0	NOTCH4	Endothelial cell
5	0	2.72044	0.601	0.081	0	BCAM	Endothelial cell
5	0	3.89485	0.573	0.056	0	PTPRG	Endothelial cell
5	0	2.6145	0.735	0.219	0	NEDD9	Endothelial cell
5	0	4.97282	0.544	0.03	0	CD109	Endothelial cell
5	0	4.99453	0.535	0.024	0	LIMS2	Endothelial cell
5	0	4.42705	0.557	0.046	0	MKL2	Endothelial cell
5	0	3.3436	0.575	0.064	0	COL4A1	Endothelial cell
5	0	-4.77987	0.036	0.545	0	ITGB2	Endothelial cell
5	0	3.68476	0.614	0.106	0	PLK2	Endothelial cell
5	0	2.63535	0.635	0.13	0	CRIM1	Endothelial cell
5	0	2.81805	0.614	0.111	0	AFDN	Endothelial cell
5	0	4.63808	0.527	0.025	0	TIE1	Endothelial cell
5	0	3.5782	0.557	0.058	0	STXBP6	Endothelial cell
5	0	-4.01863	0.087	0.586	0	CD52	Endothelial cell
5	0	2.85052	0.662	0.163	0	KCTD12	Endothelial cell
5	0	-4.98833	0.024	0.522	0	FYB1	Endothelial cell
5	0	2.45428	0.853	0.356	0	STOM	Endothelial cell
5	0	4.56669	0.522	0.027	0	JCAD	Endothelial cell
5	0	2.02721	0.745	0.251	0	DPYSL2	Endothelial cell
5	0	2.88913	0.585	0.091	0	TMEM204	Endothelial cell
5	0	-4.35896	0.033	0.525	0	STK17B	Endothelial cell
5	0	2.5844	0.634	0.143	0	WARS	Endothelial cell
5	0	-4.03375	0.067	0.556	0	CXCR4	Endothelial cell
5	0	2.17902	0.78	0.291	0	SH3BP5	Endothelial cell
5	0	4.19437	0.538	0.05	0	WWTR1	Endothelial cell
5	0	2.95674	0.632	0.147	0	PIK3C2A	Endothelial cell
5	0	2.99335	0.546	0.062	0	COL4A2	Endothelial cell
5	0	-4.50073	0.028	0.511	0	CELF2	Endothelial cell
5	0	3.3941	0.559	0.077	0	MAOA	Endothelial cell
5	0	3.58728	0.519	0.038	0	SEMA6A	Endothelial cell
5	0	2.21078	0.743	0.264	0	SERPINB6	Endothelial cell
5	0	2.90378	0.63	0.151	0	RALA	Endothelial cell
5	0	5.26901	0.498	0.02	0	SOX18	Endothelial cell
5	0	4.30778	0.505	0.028	0	SHROOM4	Endothelial cell
5	0	-2.53506	0.322	0.798	0	CYBA	Endothelial cell
5	0	5.18274	0.492	0.017	0	PCAT19	Endothelial cell
5	0	-4.68664	0.027	0.5	0	LSP1	Endothelial cell
5	0	3.83754	0.602	0.129	0	PRSS23	Endothelial cell
5	0	0.958915	0.614	0.142	0	MGP	Endothelial cell
5	0	3.17598	0.584	0.113	0	GRASP	Endothelial cell
5	0	4.01641	0.515	0.045	0	PTPRM	Endothelial cell
5	0	2.39022	0.849	0.38	0	BST2	Endothelial cell
5	0	2.20405	0.72	0.252	0	LEPROT	Endothelial cell
5	0	3.46278	0.516	0.052	0	MT1M	Endothelial cell
5	0	2.97485	0.547	0.084	0	LMO2	Endothelial cell
5	0	2.35472	0.591	0.128	0	TPM1	Endothelial cell
5	0	3.83247	0.508	0.047	0	HIF3A	Endothelial cell
5	0	-2.70557	0.394	0.855	0	S100A4	Endothelial cell
5	0	3.37458	0.537	0.077	0	RNF144B	Endothelial cell
5	0	2.57815	0.651	0.195	0	PDLIM1	Endothelial cell
5	0	1.32689	0.694	0.239	0	MARCKS	Endothelial cell
5	0	3.10563	0.535	0.083	0	PAPSS2	Endothelial cell
5	0	2.21537	0.814	0.362	0	FKBP1A	Endothelial cell
5	0	-4.68713	0.038	0.488	0	CD69	Endothelial cell
5	0	3.30787	0.582	0.134	0	MT1E	Endothelial cell
5	0	-5.02877	0.02	0.467	0	IKZF1	Endothelial cell
5	0	5.57277	0.463	0.016	0	SMAD6	Endothelial cell
5	0	3.66743	0.483	0.037	0	FOXF1	Endothelial cell
5	0	3.84013	0.476	0.031	0	FENDRR	Endothelial cell
5	0	4.33399	0.466	0.023	0	SHANK3	Endothelial cell
5	0	-5.07485	0.02	0.462	0	CYTIP	Endothelial cell
5	0	3.29813	0.5	0.059	0	S100A16	Endothelial cell
5	0	2.39746	0.545	0.105	0	NRP1	Endothelial cell
5	0	4.43846	0.457	0.022	0	ADGRL4	Endothelial cell
5	0	3.68517	0.469	0.034	0	CA4	Endothelial cell
5	0	-4.44167	0.045	0.479	0	ARL4C	Endothelial cell
5	0	7.32736	0.438	0.004	0	GPIHBP1	Endothelial cell
5	0	2.89041	0.54	0.107	0	PON2	Endothelial cell
5	0	1.91435	0.73	0.297	0	QKI	Endothelial cell
5	0	3.43896	0.48	0.047	0	MCAM	Endothelial cell
5	0	2.61101	0.587	0.157	0	ELK3	Endothelial cell
5	0	2.54281	0.583	0.154	0	PDK4	Endothelial cell
5	0	5.9535	0.442	0.014	0	HEY1	Endothelial cell
5	0	1.10137	0.541	0.114	0	CALD1	Endothelial cell
5	0	2.19129	0.643	0.218	0	RAB11A	Endothelial cell
5	0	4.20643	0.459	0.035	0	CD34	Endothelial cell
5	0	3.74732	0.463	0.039	0	HECW2	Endothelial cell
5	0	2.58149	0.51	0.086	0	UACA	Endothelial cell
5	0	2.09538	0.649	0.226	0	PTTG1IP	Endothelial cell
5	0	1.85054	0.844	0.421	0	CEBPD	Endothelial cell
5	0	5.11554	0.44	0.017	0	POSTN	Endothelial cell
5	0	4.61841	0.442	0.022	0	ERG	Endothelial cell
5	0	2.29924	0.73	0.312	0	IFNGR1	Endothelial cell
5	0	-2.08508	0.206	0.622	0	CD44	Endothelial cell
5	0	-2.73803	0.092	0.508	0	LITAF	Endothelial cell
5	0	2.20518	0.514	0.102	0	GAS6	Endothelial cell
5	0	2.98983	0.457	0.045	0	ACE	Endothelial cell
5	0	-2.03004	0.197	0.609	0	ZFAS1	Endothelial cell
5	0	3.31442	0.466	0.055	0	PLSCR4	Endothelial cell
5	0	3.97252	0.443	0.032	0	FZD4	Endothelial cell
5	0	2.41247	0.478	0.067	0	LMCD1	Endothelial cell
5	0	2.29676	0.67	0.261	0	DUSP6	Endothelial cell
5	0	2.52554	0.569	0.16	0	AFF1	Endothelial cell
5	0	-4.6897	0.019	0.426	0	HCLS1	Endothelial cell
5	0	5.34682	0.421	0.014	0	TSPAN18	Endothelial cell
5	0	1.92799	0.677	0.273	0	VAMP5	Endothelial cell
5	0	6.12883	0.418	0.014	0	F8	Endothelial cell
5	0	4.54643	0.424	0.02	0	RASIP1	Endothelial cell
5	0	-3.04409	0.066	0.467	0	GPSM3	Endothelial cell
5	0	2.92626	0.468	0.067	0	RAPGEF5	Endothelial cell
5	0	-5.27005	0.018	0.419	0	CD2	Endothelial cell
5	0	2.35822	0.571	0.174	0	TGFBR3	Endothelial cell
5	0	3.4147	0.439	0.045	0	CCDC68	Endothelial cell
5	0	-4.54347	0.025	0.418	0	TRBC2	Endothelial cell
5	0	2.30037	0.626	0.234	0	ARHGAP18	Endothelial cell
5	0	-5.45672	0.02	0.411	0	CST7	Endothelial cell
5	0	2.52207	0.533	0.143	0	HES1	Endothelial cell
5	0	2.63254	0.496	0.106	0	DLC1	Endothelial cell
5	0	4.61701	0.412	0.022	0	CX3CL1	Endothelial cell
5	0	3.2991	0.444	0.055	0	RBMS2	Endothelial cell
5	0	-4.26993	0.024	0.412	0	UCP2	Endothelial cell
5	0	2.84847	0.464	0.077	0	PPFIBP1	Endothelial cell
5	0	3.31458	0.455	0.07	0	RALGAPA2	Endothelial cell
5	0	-3.94215	0.048	0.432	0	ALOX5AP	Endothelial cell
5	0	2.22574	0.558	0.175	0	MEF2A	Endothelial cell
5	0	-4.7667	0.019	0.402	0	SLA	Endothelial cell
5	0	3.49416	0.435	0.052	0	MEIS2	Endothelial cell
5	0	-4.935	0.021	0.403	0	CD3E	Endothelial cell
5	0	2.41909	0.504	0.122	0	ARHGEF12	Endothelial cell
5	0	1.72933	0.705	0.324	0	ZBTB20	Endothelial cell
5	0	6.01962	0.385	0.006	0	LYVE1	Endothelial cell
5	0	2.12747	0.837	0.458	0	PLCG2	Endothelial cell
5	0	-5.15116	0.064	0.441	0	CCL5	Endothelial cell
5	0	-5.14767	0.013	0.389	0	RUNX3	Endothelial cell
5	0	1.89355	0.515	0.14	0	ITGA1	Endothelial cell
5	0	1.66983	0.654	0.28	0	IL7R	Endothelial cell
5	0	2.48446	0.779	0.406	0	MT2A	Endothelial cell
5	0	2.32456	0.514	0.142	0	VAMP3	Endothelial cell
5	0	3.80508	0.407	0.037	0	JAM3	Endothelial cell
5	0	5.41389	0.385	0.015	0	TMTC1	Endothelial cell
5	0	5.3295	0.382	0.013	0	SHE	Endothelial cell
5	0	3.44851	0.416	0.048	0	CTTNBP2NL	Endothelial cell
5	0	4.31844	0.398	0.03	0	KIAA1217	Endothelial cell
5	0	5.51107	0.378	0.011	0	RAPGEF4	Endothelial cell
5	0	4.27244	0.392	0.025	0	GPR146	Endothelial cell
5	0	2.4431	0.465	0.098	0	MYO1C	Endothelial cell
5	0	2.21731	0.467	0.102	0	FERMT2	Endothelial cell
5	0	2.59774	0.479	0.115	0	KIAA0355	Endothelial cell
5	0	2.5591	0.451	0.088	0	NCKAP1	Endothelial cell
5	0	-1.30242	0.412	0.774	0	ATP5MG	Endothelial cell
5	0	1.98596	0.512	0.15	0	NFIA	Endothelial cell
5	0	2.26491	0.611	0.249	0	CEMIP2	Endothelial cell
5	0	2.98554	0.405	0.044	0	TINAGL1	Endothelial cell
5	0	3.09028	0.464	0.103	0	PRCP	Endothelial cell
5	0	0.375961	0.877	0.516	0	HLA-DRB1	Endothelial cell
5	0	2.1262	0.558	0.198	0	XAF1	Endothelial cell
5	0	3.62991	0.394	0.035	0	PREX2	Endothelial cell
5	0	2.11226	0.508	0.149	0	LIMA1	Endothelial cell
5	0	2.83965	0.443	0.084	0	ITGA5	Endothelial cell
5	0	0.941492	0.616	0.258	0	GSN	Endothelial cell
5	0	1.9262	0.665	0.309	0	KLF9	Endothelial cell
5	0	2.23444	0.489	0.133	0	CCDC50	Endothelial cell
5	0	1.56796	0.753	0.397	0	GIMAP7	Endothelial cell
5	0	3.19391	0.393	0.038	0	KDR	Endothelial cell
5	0	3.93398	0.394	0.039	0	ADRB1	Endothelial cell
5	0	3.09741	0.407	0.053	0	KANK3	Endothelial cell
5	0	1.8728	0.62	0.267	0	IGFBP7	Endothelial cell
5	0	1.55278	0.58	0.227	0	TSC22D1	Endothelial cell
5	0	3.60717	0.391	0.04	0	FNBP1L	Endothelial cell
5	0	3.84045	0.372	0.021	0	RGS5	Endothelial cell
5	0	1.70069	0.7	0.35	0	TMEM123	Endothelial cell
5	0	7.33831	0.353	0.004	0	SOX17	Endothelial cell
5	0	2.39744	0.492	0.144	0	CPD	Endothelial cell
5	0	2.34712	0.454	0.108	0	KLF7	Endothelial cell
5	0	2.03052	0.529	0.183	0	GNAQ	Endothelial cell
5	0	2.82318	0.464	0.119	0	EMP1	Endothelial cell
5	0	-1.52658	0.511	0.856	0	EEF1D	Endothelial cell
5	0	1.9208	0.485	0.14	0	RRAS	Endothelial cell
5	0	2.44162	0.449	0.105	0	IL13RA1	Endothelial cell
5	0	1.75259	0.636	0.292	0	YBX3	Endothelial cell
5	0	1.74508	0.777	0.434	0	FOXP1	Endothelial cell
5	0	2.19993	0.531	0.188	0	FRYL	Endothelial cell
5	0	1.80696	0.52	0.177	0	SCARB2	Endothelial cell
5	0	2.93871	0.44	0.097	0	SOCS2	Endothelial cell
5	0	3.20899	0.39	0.048	0	FXYD6	Endothelial cell
5	0	0.533554	0.74	0.398	0	MACF1	Endothelial cell
5	0	3.80117	0.376	0.034	0	SORBS2	Endothelial cell
5	0	4.43323	0.361	0.019	0	DLL4	Endothelial cell
5	0	3.93611	0.373	0.031	0	TTC28	Endothelial cell
5	0	-1.59537	0.513	0.854	0	EEF1B2	Endothelial cell
5	0	2.59229	0.491	0.15	0	ID1	Endothelial cell
5	0	3.27678	0.378	0.038	0	GALNT18	Endothelial cell
5	0	3.38801	0.373	0.033	0	IL3RA	Endothelial cell
5	0	2.65043	0.424	0.084	0	SH2D3C	Endothelial cell
5	0	2.7385	0.402	0.063	0	SH3D19	Endothelial cell
5	0	3.17753	0.399	0.061	0	ADAM15	Endothelial cell
5	0	3.7958	0.376	0.038	0	OSMR	Endothelial cell
5	0	1.81588	0.661	0.324	0	RHOB	Endothelial cell
5	0	1.80561	0.531	0.194	0	CTNNA1	Endothelial cell
5	0	2.50556	0.392	0.055	0	TBX3	Endothelial cell
5	0	2.49197	0.447	0.111	0	FNIP2	Endothelial cell
5	0	1.37298	0.659	0.323	0	ITM2A	Endothelial cell
5	0	3.87875	0.366	0.03	0	DACH1	Endothelial cell
5	0	1.9317	0.447	0.113	0	EPB41L2	Endothelial cell
5	0	3.06333	0.387	0.056	0	ARHGAP31	Endothelial cell
5	0	1.7993	0.522	0.192	0	KLF4	Endothelial cell
5	0	-1.40798	0.538	0.868	0	PFDN5	Endothelial cell
5	0	-1.29564	0.518	0.845	0	RPL4	Endothelial cell
5	0	3.10825	0.398	0.072	0	PIK3R3	Endothelial cell
5	0	-1.21635	0.495	0.821	0	COX4I1	Endothelial cell
5	0	3.95371	0.35	0.024	0	CASKIN2	Endothelial cell
5	0	3.13462	0.374	0.049	0	DPYSL3	Endothelial cell
5	0	2.77106	0.383	0.059	0	TNS2	Endothelial cell
5	0	2.33087	0.427	0.106	0	PLXND1	Endothelial cell
5	0	2.9529	0.385	0.065	0	YES1	Endothelial cell
5	0	3.48534	0.352	0.032	0	PLLP	Endothelial cell
5	0	3.33631	0.362	0.044	0	EFNB1	Endothelial cell
5	0	3.18185	0.351	0.033	0	PRX	Endothelial cell
5	0	2.68643	0.399	0.083	0	DGKH	Endothelial cell
5	0	1.62152	0.473	0.157	0	MEF2C	Endothelial cell
5	0	1.76998	0.488	0.173	0	ICAM2	Endothelial cell
5	0	4.91713	0.326	0.012	0	NRN1	Endothelial cell
5	0	1.91245	0.539	0.226	0	PHACTR2	Endothelial cell
5	0	1.9104	0.503	0.19	0	TNFRSF1A	Endothelial cell
5	0	1.78423	0.634	0.321	0	TMOD3	Endothelial cell
5	0	2.17013	0.392	0.08	0	DOCK4	Endothelial cell
5	0	1.62605	0.58	0.269	0	SERINC3	Endothelial cell
5	0	1.50619	0.399	0.089	0	LHFPL6	Endothelial cell
5	0	-1.51669	0.599	0.908	0	RPLP0	Endothelial cell
5	0	2.56706	0.377	0.068	0	SEPT10	Endothelial cell
5	0	3.06756	0.363	0.054	0	FLNB	Endothelial cell
5	0	2.77714	0.375	0.067	0	CRYBG3	Endothelial cell
5	0	2.57973	0.385	0.077	0	RCN1	Endothelial cell
5	0	3.65004	0.339	0.032	0	HOXA5	Endothelial cell
5	0	3.81617	0.336	0.029	0	PDGFB	Endothelial cell
5	0	3.3391	0.348	0.042	0	CPNE2	Endothelial cell
5	0	1.95266	0.402	0.097	0	PLS3	Endothelial cell
5	0	1.85017	0.505	0.2	0	ID3	Endothelial cell
5	0	2.98629	0.361	0.056	0	PROS1	Endothelial cell
5	0	2.95144	0.358	0.054	0	AFF3	Endothelial cell
5	0	2.59493	0.388	0.084	0	ITGAV	Endothelial cell
5	0	2.96286	0.358	0.057	0	CPNE8	Endothelial cell
5	0	1.49897	0.791	0.491	0	CFLAR	Endothelial cell
5	0	1.25828	0.86	0.56	0	ITGB1	Endothelial cell
5	0	3.30776	0.341	0.042	0	MBOAT2	Endothelial cell
5	0	2.67427	0.364	0.065	0	PRKCE	Endothelial cell
5	0	2.5944	0.373	0.075	0	MGST2	Endothelial cell
5	0	2.518	0.365	0.067	0	TMEM47	Endothelial cell
5	0	2.66587	0.358	0.062	0	RASAL2	Endothelial cell
5	0	2.42761	0.379	0.083	0	TCEAL9	Endothelial cell
5	0	2.9167	0.391	0.097	0	IL1R1	Endothelial cell
5	0	2.7067	0.366	0.072	0	ENTPD1	Endothelial cell
5	0	2.17444	0.374	0.08	0	COX7A1	Endothelial cell
5	0	1.54766	0.749	0.455	0	MYH9	Endothelial cell
5	0	2.62187	0.365	0.073	0	INPP1	Endothelial cell
5	0	1.35738	0.358	0.066	0	GATA2	Endothelial cell
5	0	1.88835	0.437	0.146	0	SLC44A1	Endothelial cell
5	0	2.4251	0.357	0.067	0	LAMB2	Endothelial cell
5	0	2.87376	0.341	0.052	0	CDC42BPA	Endothelial cell
5	0	2.48242	0.382	0.094	0	HMBOX1	Endothelial cell
5	0	0.593505	0.973	0.686	0	CD74	Endothelial cell
5	0	-1.84188	0.643	0.929	0	RPSA	Endothelial cell
5	0	3.08688	0.328	0.043	0	MSRB3	Endothelial cell
5	0	2.72366	0.366	0.082	0	CCND1	Endothelial cell
5	0	2.02335	0.399	0.116	0	SUN1	Endothelial cell
5	0	2.56636	0.354	0.071	0	SELENON	Endothelial cell
5	0	2.53482	0.384	0.102	0	ADIPOR2	Endothelial cell
5	0	2.24088	0.39	0.109	0	MAST4	Endothelial cell
5	0	3.36392	0.313	0.034	0	RUNX1T1	Endothelial cell
5	0	4.23612	0.296	0.017	0	FGD5	Endothelial cell
5	0	4.41292	0.295	0.016	0	SRPX	Endothelial cell
5	0	-2.25557	0.545	0.824	0	SH3BGRL3	Endothelial cell
5	0	2.9696	0.324	0.047	0	FKBP9	Endothelial cell
5	0	-1.76308	0.649	0.925	0	RPS10	Endothelial cell
5	0	3.51525	0.305	0.029	0	SCARF1	Endothelial cell
5	0	2.27133	0.373	0.098	0	ZEB1	Endothelial cell
5	0	3.09788	0.317	0.043	0	MCC	Endothelial cell
5	0	2.3638	0.332	0.059	0	NNMT	Endothelial cell
5	0	2.09358	0.382	0.109	0	APOL3	Endothelial cell
5	0	3.95681	0.29	0.018	0	AFAP1L1	Endothelial cell
5	0	2.56349	0.356	0.084	0	TLNRD1	Endothelial cell
5	0	3.43821	0.302	0.031	0	FAT4	Endothelial cell
5	0	8.25862	0.282	0.012	0	ACKR1	Endothelial cell
5	0	2.38001	0.36	0.091	0	SSFA2	Endothelial cell
5	0	2.46965	0.34	0.071	0	NECTIN2	Endothelial cell
5	0	4.27902	0.287	0.018	0	KCNMB4	Endothelial cell
5	0	2.36624	0.318	0.05	0	TSPAN12	Endothelial cell
5	0	3.35925	0.298	0.03	0	TSPAN9	Endothelial cell
5	0	4.2726	0.284	0.016	0	NPR1	Endothelial cell
5	0	2.43249	0.333	0.066	0	PTK2	Endothelial cell
5	0	1.87421	0.357	0.09	0	FRY	Endothelial cell
5	0	3.9127	0.292	0.026	0	ST8SIA6	Endothelial cell
5	0	2.95424	0.313	0.049	0	PTPRK	Endothelial cell
5	0	2.40695	0.342	0.078	0	EPN2	Endothelial cell
5	0	2.56683	0.336	0.073	0	IFI44L	Endothelial cell
5	0	4.78467	0.274	0.011	0	ARHGEF15	Endothelial cell
5	0	2.36553	0.353	0.091	0	MFSD6	Endothelial cell
5	0	5.70668	0.268	0.006	0	MCF2L	Endothelial cell
5	0	2.71693	0.324	0.062	0	HDGFL3	Endothelial cell
5	0	3.15984	0.3	0.039	0	KCTD3	Endothelial cell
5	0	2.62555	0.33	0.069	0	LRRC8A	Endothelial cell
5	0	2.706	0.312	0.052	0	GNG12	Endothelial cell
5	0	-1.40996	0.681	0.94	0	RPS5	Endothelial cell
5	0	2.32519	0.36	0.102	0	EHD4	Endothelial cell
5	0	3.26586	0.291	0.034	0	PLEKHG1	Endothelial cell
5	0	2.68084	0.31	0.053	0	RPS6KA2	Endothelial cell
5	0	2.37786	0.321	0.065	0	OCLN	Endothelial cell
5	0	4.57859	0.269	0.013	0	EPHB4	Endothelial cell
5	0	2.49982	0.342	0.086	0	ITPRIP	Endothelial cell
5	0	-1.29167	0.605	0.86	0	OAZ1	Endothelial cell
5	0	2.65691	0.342	0.088	0	SLC26A2	Endothelial cell
5	0	-1.10609	0.617	0.869	0	RPL31	Endothelial cell
5	0	1.96417	0.331	0.079	0	RBMS3	Endothelial cell
5	0	3.73214	0.286	0.034	0	GJA1	Endothelial cell
5	0	2.5662	0.33	0.078	0	IFIT3	Endothelial cell
5	0	6.72935	0.255	0.004	0	TM4SF18	Endothelial cell
5	0	4.5039	0.263	0.013	0	NDRG4	Endothelial cell
5	0	3.54133	0.274	0.026	0	STARD8	Endothelial cell
5	0	5.42583	0.256	0.008	0	FAM167B	Endothelial cell
5	0	1.13104	0.819	0.571	0	RAC1	Endothelial cell
5	0	5.32998	0.255	0.007	0	ADCY4	Endothelial cell
5	0	3.851	0.273	0.026	0	HSPB8	Endothelial cell
5	0	3.34312	0.281	0.034	0	TNFAIP1	Endothelial cell
5	0	4.51984	0.258	0.011	0	NOVA2	Endothelial cell
5	0	3.33894	0.276	0.03	0	RHOJ	Endothelial cell
5	0	2.63148	0.315	0.069	0	RPGR	Endothelial cell
5	0	3.05251	0.307	0.062	0	AKAP12	Endothelial cell
5	0	3.48726	0.27	0.026	0	FZD6	Endothelial cell
5	0	2.27339	0.33	0.086	0	NOTCH1	Endothelial cell
5	0	2.36796	0.321	0.077	0	MTUS1	Endothelial cell
5	0	2.60639	0.308	0.064	0	LRCH1	Endothelial cell
5	0	3.09523	0.279	0.037	0	LHFPL2	Endothelial cell
5	0	1.79445	0.295	0.053	0	ANXA3	Endothelial cell
5	0	5.25011	0.25	0.008	0	CNTNAP3B	Endothelial cell
5	0	2.09417	0.306	0.065	0	EHD2	Endothelial cell
5	0	3.30948	0.269	0.029	0	MAGI1	Endothelial cell
5	0	3.15455	0.275	0.035	0	PAK4	Endothelial cell
5	0	4.75937	0.25	0.01	0	FAM69B	Endothelial cell
5	0	2.03656	0.294	0.056	0	ITGA2	Endothelial cell
5	0	2.61992	0.293	0.056	0	RIPOR1	Endothelial cell
5	0	-1.54276	0.716	0.952	0	RPL10A	Endothelial cell
5	0	3.17231	0.265	0.031	0	NES	Endothelial cell
5	0	3.71401	0.257	0.024	0	ZNF608	Endothelial cell
5	0	3.21418	0.264	0.032	0	GATA6	Endothelial cell
5	0	4.35487	0.252	0.021	0	CNKSR3	Endothelial cell
5	0	3.26003	0.288	0.057	0	HSPG2	Endothelial cell
5	0	3.06312	0.267	0.037	0	NEDD4	Endothelial cell
5	0	-1.01782	0.677	0.905	0	RPL7	Endothelial cell
5	0	2.19622	0.294	0.066	0	CTTN	Endothelial cell
5	0	2.69469	0.29	0.062	0	DGKE	Endothelial cell
5	0	2.40467	0.288	0.064	0	SERPINH1	Endothelial cell
5	0	3.49884	0.252	0.029	0	ANKRD50	Endothelial cell
5	0	2.65173	0.27	0.05	0	EOGT	Endothelial cell
5	0	2.61086	0.268	0.048	0	GNA11	Endothelial cell
5	0	2.98193	0.253	0.033	0	DISP1	Endothelial cell
5	0	3.0386	0.255	0.035	0	AMOTL1	Endothelial cell
5	0	3.07266	0.259	0.039	0	TMCC3	Endothelial cell
5	0	2.59173	0.269	0.05	0	FAM89A	Endothelial cell
5	0	2.97372	0.254	0.037	0	PTPN14	Endothelial cell
5	0	2.91365	0.254	0.037	0	STARD13	Endothelial cell
5	0	2.81545	0.258	0.042	0	CLIC2	Endothelial cell
5	0	2.6767	0.261	0.046	0	CDC42BPB	Endothelial cell
5	0	2.60752	0.258	0.046	0	CDC42EP4	Endothelial cell
5	0	-1.2029	0.725	0.931	0	RPL27	Endothelial cell
5	0	2.5565	0.251	0.048	0	CAMSAP2	Endothelial cell
5	0	-1.65604	0.76	0.963	0	RPL12	Endothelial cell
5	0	2.78765	0.251	0.049	0	ANKS1A	Endothelial cell
5	0	-1.42407	0.767	0.951	0	UBA52	Endothelial cell
5	0	-1.17775	0.745	0.926	0	RPS20	Endothelial cell
5	0	-1.6572	0.785	0.961	0	RPS21	Endothelial cell
5	0	-1.46036	0.794	0.97	0	RPS16	Endothelial cell
5	0	-1.13098	0.779	0.953	0	RACK1	Endothelial cell
5	0	-1.18097	0.775	0.945	0	RPL38	Endothelial cell
5	0	-1.11014	0.78	0.949	0	NACA	Endothelial cell
5	0	-0.974455	0.78	0.948	0	RPL22	Endothelial cell
5	0	-1.57441	0.799	0.967	0	RPL14	Endothelial cell
5	0	-1.93643	0.805	0.971	0	RPS2	Endothelial cell
5	0	-1.3011	0.799	0.962	0	RPL5	Endothelial cell
5	0	-1.7492	0.813	0.974	0	RPL18A	Endothelial cell
5	0	-1.32621	0.808	0.966	0	RPS9	Endothelial cell
5	0	-1.5397	0.816	0.971	0	RPS4X	Endothelial cell
5	0	-1.20887	0.784	0.937	0	RPL27A	Endothelial cell
5	0	-1.92293	0.824	0.972	0	RPS3	Endothelial cell
5	0	-1.34742	0.825	0.97	0	RPS13	Endothelial cell
5	0	-1.10881	0.82	0.956	0	RPL35	Endothelial cell
5	0	-1.0688	0.828	0.962	0	RPL24	Endothelial cell
5	0	-1.61123	0.84	0.969	0	RPL23A	Endothelial cell
5	0	-1.41731	0.844	0.973	0	RPL18	Endothelial cell
5	0	-0.944609	0.814	0.942	0	RPS11	Endothelial cell
5	0	-1.94554	0.845	0.971	0	RPS19	Endothelial cell
5	0	-1.33307	0.845	0.97	0	RPL6	Endothelial cell
5	0	-1.47842	0.854	0.978	0	RPL7A	Endothelial cell
5	0	-1.85431	0.853	0.975	0	RPL39	Endothelial cell
5	0	-1.27084	0.847	0.966	0	RPL29	Endothelial cell
5	0	-1.0943	0.857	0.974	0	RPL8	Endothelial cell
5	0	-1.07481	0.854	0.968	0	RPL36	Endothelial cell
5	0	1.12252	0.925	0.812	0	TXNIP	Endothelial cell
5	0	-1.48208	0.866	0.977	0	RPS3A	Endothelial cell
5	0	-1.76359	0.865	0.974	0	RPS15A	Endothelial cell
5	0	-1.43213	0.868	0.975	0	FAU	Endothelial cell
5	0	-1.38779	0.869	0.976	0	RPL13A	Endothelial cell
5	0	-1.30962	0.87	0.976	0	RPS24	Endothelial cell
5	0	1.75414	0.999	0.894	0	HLA-E	Endothelial cell
5	0	-1.17271	0.878	0.979	0	RPL9	Endothelial cell
5	0	-1.19594	0.872	0.972	0	RPS6	Endothelial cell
5	0	-1.55455	0.884	0.984	0	RPL21	Endothelial cell
5	0	-1.13936	0.881	0.979	0	RPL15	Endothelial cell
5	0	-1.2591	0.884	0.975	0	RPLP2	Endothelial cell
5	0	1.55027	0.997	0.907	0	ITM2B	Endothelial cell
5	0	-1.27387	0.888	0.977	0	RPL35A	Endothelial cell
5	0	-1.43351	0.883	0.972	0	RPL26	Endothelial cell
5	0	-1.18301	0.881	0.967	0	RPS7	Endothelial cell
5	0	-1.68861	0.899	0.985	0	RPL30	Endothelial cell
5	0	-1.94484	0.897	0.983	0	RPL28	Endothelial cell
5	0	-1.29824	0.89	0.976	0	RPL3	Endothelial cell
5	0	-1.27058	0.892	0.977	0	RPS25	Endothelial cell
5	0	-1.34309	0.895	0.978	0	RPS15	Endothelial cell
5	0	-1.10054	0.903	0.984	0	RPL37A	Endothelial cell
5	0	-1.79798	0.907	0.985	0	RPS12	Endothelial cell
5	0	-1.89041	0.898	0.976	0	RPS29	Endothelial cell
5	0	-1.43636	0.907	0.982	0	RPL19	Endothelial cell
5	0	-1.49904	0.912	0.984	0	RPS18	Endothelial cell
5	0	-1.05993	0.913	0.982	0	RPS8	Endothelial cell
5	0	-1.3368	0.915	0.983	0	RPL32	Endothelial cell
5	0	-1.51308	0.918	0.986	0	RPS14	Endothelial cell
5	0	0.876909	0.999	0.931	0	HLA-A	Endothelial cell
5	0	-1.26274	0.916	0.982	0	RPS23	Endothelial cell
5	0	-1.37368	0.921	0.985	0	RPL34	Endothelial cell
5	0	1.20734	0.999	0.935	0	HLA-B	Endothelial cell
5	0	-2.07348	0.914	0.978	0	FTL	Endothelial cell
5	0	-1.3477	0.928	0.986	0	RPL11	Endothelial cell
5	0	-1.2467	0.926	0.983	0	RPL37	Endothelial cell
5	0	-1.55569	0.931	0.985	0	RPS27A	Endothelial cell
5	0	-1.61331	0.95	0.991	0	RPL13	Endothelial cell
5	0	-1.82916	0.952	0.992	0	RPLP1	Endothelial cell
5	0	-0.987806	0.949	0.987	0	RPS28	Endothelial cell
5	0	-1.99676	0.961	0.993	0	RPS27	Endothelial cell
5	0	-1.6411	0.964	0.996	0	RPL10	Endothelial cell
5	0	-1.67709	0.978	0.997	0	RPL41	Endothelial cell
5	0	-1.97232	0.969	0.988	0	MT-CO1	Endothelial cell
5	0	-0.784417	0.969	0.982	0	MT-ND3	Endothelial cell
5	0	-1.30345	0.988	0.998	0	EEF1A1	Endothelial cell
5	0	-1.09475	0.987	0.997	0	TPT1	Endothelial cell
5	0	-1.11234	0.976	0.986	0	MT-CO3	Endothelial cell
5	0	-1.36274	0.98	0.987	0	MT-CO2	Endothelial cell
5	0	-0.908333	0.989	0.986	0	MT-ATP6	Endothelial cell
5	0	-0.823478	0.984	0.984	0	MT-CYB	Endothelial cell
5	2.37637e-306	1.15559	0.572	0.234	4.97516e-302	ALDH2	Endothelial cell
5	4.24773e-306	1.00848	0.752	0.398	8.89305e-302	LAPTM4A	Endothelial cell
5	5.01572e-305	-1.39556	0.418	0.756	1.05009e-300	RPL36A	Endothelial cell
5	2.15886e-304	1.87159	0.486	0.19	4.51979e-300	SNRK	Endothelial cell
5	2.19333e-304	-2.65061	0.106	0.486	4.59197e-300	LDHB	Endothelial cell
5	1.72103e-301	-4.84949	0.013	0.374	3.60314e-297	ACAP1	Endothelial cell
5	4.85836e-301	-4.60919	0.018	0.38	1.01715e-296	IL2RG	Endothelial cell
5	2.18782e-300	-4.93299	0.016	0.376	4.58042e-296	BIN2	Endothelial cell
5	3.45958e-299	1.98415	0.407	0.134	7.24298e-295	SPTLC2	Endothelial cell
5	9.70051e-299	2.4298	0.266	0.057	2.0309e-294	CASZ1	Endothelial cell
5	1.32217e-298	-4.56737	0.028	0.392	2.7681e-294	DUSP2	Endothelial cell
5	2.32652e-297	2.56427	0.285	0.067	4.87081e-293	EXOC6	Endothelial cell
5	2.17099e-296	1.97469	0.398	0.128	4.54519e-292	GIMAP6	Endothelial cell
5	3.28293e-296	-0.887888	0.767	0.925	6.87315e-292	ATP5F1E	Endothelial cell
5	1.4792e-295	1.48174	0.627	0.316	3.09686e-291	RHOC	Endothelial cell
5	1.05531e-293	-5.31506	0.02	0.376	2.2094e-289	GZMA	Endothelial cell
5	1.67951e-293	1.65064	0.489	0.186	3.51622e-289	PLSCR1	Endothelial cell
5	2.78155e-293	1.6783	0.532	0.227	5.82345e-289	LAP3	Endothelial cell
5	4.33729e-293	-0.673551	0.938	0.987	9.08055e-289	EIF1	Endothelial cell
5	1.66758e-292	-1.42728	0.355	0.703	3.49125e-288	SLC25A6	Endothelial cell
5	1.50163e-291	-1.1233	0.538	0.825	3.14381e-287	TOMM7	Endothelial cell
5	6.20054e-291	2.1291	0.348	0.1	1.29814e-286	PRPSAP1	Endothelial cell
5	1.23009e-290	2.00844	0.43	0.154	2.57532e-286	ACSL3	Endothelial cell
5	1.52059e-290	-2.83582	0.097	0.468	3.18351e-286	CTSC	Endothelial cell
5	9.59501e-290	-4.83272	0.014	0.363	2.00881e-285	APBB1IP	Endothelial cell
5	3.72969e-289	2.1304	0.303	0.075	7.80847e-285	RIN2	Endothelial cell
5	1.24805e-288	-4.40713	0.043	0.4	2.61292e-284	RGS2	Endothelial cell
5	5.38094e-288	-3.63962	0.039	0.397	1.12655e-283	SMAP2	Endothelial cell
5	5.61799e-288	-3.32949	0.069	0.429	1.17618e-283	EFHD2	Endothelial cell
5	1.62254e-285	0.949574	0.485	0.166	3.39695e-281	ADIRF	Endothelial cell
5	5.64699e-285	1.64396	0.407	0.131	1.18225e-280	S100A13	Endothelial cell
5	4.19978e-283	1.82815	0.26	0.054	8.79265e-279	LAMA4	Endothelial cell
5	2.56952e-281	2.10115	0.368	0.116	5.37956e-277	SMURF2	Endothelial cell
5	1.821e-279	-1.02444	0.559	0.834	3.81245e-275	COX7C	Endothelial cell
5	2.67513e-278	-5.50879	0.018	0.36	5.60064e-274	CD247	Endothelial cell
5	9.88657e-278	-3.73359	0.036	0.382	2.06985e-273	ICAM3	Endothelial cell
5	1.15773e-277	1.90486	0.391	0.128	2.42383e-273	DAAM1	Endothelial cell
5	4.76231e-276	-2.98052	0.081	0.437	9.97037e-272	EZR	Endothelial cell
5	4.11354e-275	-1.67886	0.312	0.65	8.61212e-271	EMP3	Endothelial cell
5	3.97452e-274	2.10865	0.341	0.101	8.32105e-270	STARD3	Endothelial cell
5	1.19344e-273	2.43325	0.26	0.059	2.49859e-269	CMTM8	Endothelial cell
5	1.29243e-273	2.25844	0.298	0.078	2.70582e-269	NHLRC2	Endothelial cell
5	2.67859e-273	-4.96618	0.014	0.349	5.6079e-269	LCK	Endothelial cell
5	4.42446e-273	2.28896	0.297	0.077	9.26306e-269	APOL1	Endothelial cell
5	7.20995e-273	1.14937	0.602	0.267	1.50948e-268	FCGRT	Endothelial cell
5	1.76477e-272	1.97527	0.398	0.139	3.69473e-268	STX12	Endothelial cell
5	3.35943e-272	1.70349	0.46	0.177	7.03331e-268	MBNL2	Endothelial cell
5	4.36152e-271	2.01351	0.374	0.121	9.13127e-267	ZMIZ1	Endothelial cell
5	7.64861e-271	1.35785	0.642	0.351	1.60131e-266	TACC1	Endothelial cell
5	1.79018e-269	2.0146	0.331	0.095	3.74792e-265	TRIB2	Endothelial cell
5	2.42806e-269	1.98744	0.288	0.072	5.08339e-265	COL18A1	Endothelial cell
5	2.58622e-269	1.46783	0.323	0.085	5.41452e-265	PLPP3	Endothelial cell
5	5.00555e-269	-1.32134	0.478	0.772	1.04796e-264	PABPC1	Endothelial cell
5	5.4098e-268	2.34612	0.468	0.206	1.1326e-263	MT1X	Endothelial cell
5	1.27699e-267	-4.98204	0.016	0.348	2.67351e-263	GZMM	Endothelial cell
5	3.47246e-267	2.0594	0.326	0.094	7.26995e-263	HIP1	Endothelial cell
5	4.64224e-266	-4.88044	0.014	0.343	9.719e-262	EVI2B	Endothelial cell
5	7.16554e-266	2.32747	0.255	0.058	1.50018e-261	JAG1	Endothelial cell
5	1.53541e-265	-4.5523	0.023	0.355	3.21454e-261	SAMSN1	Endothelial cell
5	1.80782e-265	-4.46316	0.02	0.35	3.78485e-261	GLIPR1	Endothelial cell
5	2.83918e-265	-2.80228	0.064	0.412	5.94412e-261	FAM107B	Endothelial cell
5	1.80183e-264	-2.91264	0.083	0.427	3.7723e-260	UBE2S	Endothelial cell
5	1.31912e-261	1.48288	0.506	0.213	2.7617e-257	AHR	Endothelial cell
5	3.646e-261	-1.19115	0.449	0.758	7.63326e-257	RPL36AL	Endothelial cell
5	1.53644e-259	-1.18379	0.752	0.866	3.21669e-255	PFN1	Endothelial cell
5	1.29954e-258	-0.636085	0.981	0.982	2.72072e-254	MT-ND4	Endothelial cell
5	3.41237e-258	1.81396	0.416	0.154	7.14415e-254	ASAP1	Endothelial cell
5	4.02404e-258	-4.30638	0.072	0.395	8.42472e-254	TYROBP	Endothelial cell
5	7.64421e-257	-5.02729	0.024	0.348	1.60039e-252	TRBC1	Endothelial cell
5	1.63416e-255	0.785544	0.991	0.934	3.42127e-251	HLA-C	Endothelial cell
5	1.92229e-255	1.98732	0.271	0.066	4.0245e-251	NDNF	Endothelial cell
5	3.5522e-255	-5.00012	0.012	0.33	7.43688e-251	TBC1D10C	Endothelial cell
5	4.09815e-255	2.17652	0.323	0.097	8.5799e-251	CHSY1	Endothelial cell
5	7.70396e-255	2.08413	0.252	0.057	1.6129e-250	MDK	Endothelial cell
5	2.41248e-252	2.50517	0.299	0.086	5.05077e-248	ERRFI1	Endothelial cell
5	4.34362e-252	-4.566	0.022	0.343	9.09379e-248	TRAC	Endothelial cell
5	3.65036e-251	1.36607	0.675	0.414	7.64239e-247	TPM4	Endothelial cell
5	9.31376e-250	1.80214	0.372	0.126	1.94993e-245	HDAC7	Endothelial cell
5	1.78688e-249	-4.80892	0.03	0.349	3.741e-245	RGS1	Endothelial cell
5	9.86432e-249	1.97868	0.365	0.125	2.06519e-244	PDLIM5	Endothelial cell
5	1.74273e-248	0.947325	0.84	0.626	3.64858e-244	GNAI2	Endothelial cell
5	3.51091e-247	-4.50122	0.029	0.345	7.35044e-243	HOPX	Endothelial cell
5	1.931e-245	-4.60417	0.025	0.339	4.04274e-241	CD3D	Endothelial cell
5	4.27815e-245	1.82662	0.359	0.119	8.95674e-241	CRK	Endothelial cell
5	1.03622e-244	-4.05634	0.026	0.341	2.16944e-240	RIPOR2	Endothelial cell
5	1.55101e-244	1.54316	0.511	0.237	3.24719e-240	FDPS	Endothelial cell
5	6.18936e-244	-5.28854	0.1	0.414	1.2958e-239	CCL4	Endothelial cell
5	3.1397e-243	1.84779	0.364	0.124	6.57329e-239	SWAP70	Endothelial cell
5	3.98736e-243	1.98387	0.37	0.131	8.34794e-239	FBXO21	Endothelial cell
5	6.23432e-243	1.8905	0.407	0.156	1.30522e-238	SNTB2	Endothelial cell
5	9.49631e-243	1.81403	0.416	0.162	1.98815e-238	ZBTB16	Endothelial cell
5	9.64773e-243	1.74537	0.394	0.144	2.01985e-238	REEP3	Endothelial cell
5	5.15851e-242	1.56904	0.488	0.215	1.07999e-237	TPST2	Endothelial cell
5	4.92915e-241	2.09636	0.261	0.065	1.03197e-236	RAPH1	Endothelial cell
5	7.41084e-241	0.724348	0.886	0.65	1.55153e-236	CD81	Endothelial cell
5	9.95864e-241	1.21913	0.653	0.382	2.08494e-236	YWHAE	Endothelial cell
5	1.80505e-240	-1.78295	0.278	0.596	3.77905e-236	TUBB4B	Endothelial cell
5	1.90056e-240	1.51553	0.508	0.232	3.97902e-236	SKAP2	Endothelial cell
5	4.4796e-240	-4.88414	0.017	0.324	9.3785e-236	CD7	Endothelial cell
5	1.39687e-239	-4.45794	0.016	0.321	2.9245e-235	DOCK8	Endothelial cell
5	1.87984e-239	-2.88343	0.053	0.375	3.93564e-235	IQGAP2	Endothelial cell
5	6.9697e-239	-1.25552	0.647	0.821	1.45918e-234	ZFP36L2	Endothelial cell
5	8.48387e-239	1.73549	0.325	0.099	1.77618e-234	MYO6	Endothelial cell
5	1.05592e-238	1.22462	0.679	0.418	2.21068e-234	ACTN4	Endothelial cell
5	4.30166e-238	1.81273	0.349	0.115	9.00595e-234	TRIOBP	Endothelial cell
5	4.957e-238	-5.27756	0.014	0.317	1.0378e-233	PLEK	Endothelial cell
5	5.1891e-237	1.26995	0.525	0.238	1.08639e-232	CD151	Endothelial cell
5	1.11893e-236	1.58772	0.514	0.249	2.34259e-232	PRMT1	Endothelial cell
5	2.13427e-236	1.99643	0.264	0.068	4.4683e-232	PAWR	Endothelial cell
5	2.32851e-236	-1.01182	0.482	0.779	4.87496e-232	UQCRB	Endothelial cell
5	2.59021e-236	1.50568	0.517	0.243	5.42285e-232	GIMAP1	Endothelial cell
5	4.18705e-236	-2.96389	0.136	0.449	8.76601e-232	COTL1	Endothelial cell
5	1.40109e-235	1.77166	0.325	0.1	2.93331e-231	VAT1	Endothelial cell
5	1.31533e-234	-1.23218	0.49	0.73	2.75377e-230	ARHGDIB	Endothelial cell
5	3.30641e-234	1.91517	0.313	0.095	6.92231e-230	MAPK3	Endothelial cell
5	6.94092e-234	1.53652	0.529	0.263	1.45315e-229	ADD1	Endothelial cell
5	1.05678e-233	1.92044	0.323	0.102	2.21248e-229	PML	Endothelial cell
5	1.38016e-233	1.35668	0.589	0.325	2.8895e-229	CAPZA2	Endothelial cell
5	2.17383e-232	-2.36537	0.111	0.434	4.55113e-228	EVL	Endothelial cell
5	2.7726e-232	1.30689	0.637	0.376	5.80472e-228	CD46	Endothelial cell
5	3.17493e-232	-4.30401	0.059	0.36	6.64703e-228	FCER1G	Endothelial cell
5	3.93059e-232	-4.85138	0.013	0.31	8.22908e-228	RGS10	Endothelial cell
5	5.64268e-232	1.31683	0.604	0.33	1.18135e-227	CTNNB1	Endothelial cell
5	3.79439e-231	2.17063	0.278	0.077	7.94393e-227	ZNF503	Endothelial cell
5	7.30444e-230	2.00926	0.29	0.084	1.52926e-225	IGF1R	Endothelial cell
5	1.33269e-228	-1.6634	0.342	0.633	2.79013e-224	LGALS1	Endothelial cell
5	6.19526e-228	1.1052	0.734	0.485	1.29704e-223	RTN4	Endothelial cell
5	1.80448e-227	1.68832	0.32	0.099	3.77787e-223	PKIG	Endothelial cell
5	5.33227e-227	-5.1354	0.01	0.299	1.11636e-222	TRAF3IP3	Endothelial cell
5	5.91811e-227	-4.50175	0.016	0.31	1.23902e-222	PTGER4	Endothelial cell
5	7.97315e-227	-5.46057	0.012	0.304	1.66926e-222	PLAC8	Endothelial cell
5	9.66521e-226	1.91267	0.304	0.093	2.02351e-221	WWC3	Endothelial cell
5	1.64237e-225	-5.18222	0.021	0.313	3.43846e-221	CTSW	Endothelial cell
5	1.06257e-224	1.76833	0.357	0.125	2.2246e-220	LUZP1	Endothelial cell
5	1.26107e-224	-4.71156	0.012	0.302	2.64019e-220	IKZF3	Endothelial cell
5	3.31772e-224	1.59723	0.534	0.272	6.94598e-220	PARP14	Endothelial cell
5	3.80724e-224	-4.73983	0.012	0.301	7.97083e-220	ARHGAP30	Endothelial cell
5	1.61705e-223	1.83761	0.257	0.067	3.38546e-219	ENAH	Endothelial cell
5	2.02712e-222	1.8043	0.454	0.205	4.24397e-218	CSRNP1	Endothelial cell
5	2.19966e-222	1.58136	0.575	0.304	4.60522e-218	SGK1	Endothelial cell
5	2.23597e-222	-0.86352	0.989	0.992	4.68124e-218	ACTB	Endothelial cell
5	2.5808e-222	-5.06153	0.015	0.303	5.40316e-218	CD3G	Endothelial cell
5	3.06876e-221	1.80151	0.34	0.116	6.42476e-217	MAP3K11	Endothelial cell
5	4.23458e-221	-1.0514	0.533	0.769	8.86552e-217	ARPC3	Endothelial cell
5	5.48988e-221	-4.29727	0.016	0.304	1.14936e-216	SKAP1	Endothelial cell
5	5.76493e-221	-2.84421	0.066	0.371	1.20695e-216	STK17A	Endothelial cell
5	1.05371e-219	-4.34943	0.017	0.303	2.20605e-215	DOK2	Endothelial cell
5	1.22548e-219	-5.601	0.056	0.346	2.56566e-215	NKG7	Endothelial cell
5	1.2577e-218	-3.40684	0.033	0.325	2.63312e-214	FMNL1	Endothelial cell
5	1.69294e-218	-1.27409	0.317	0.638	3.54434e-214	COMMD6	Endothelial cell
5	3.16976e-218	-1.94341	0.163	0.479	6.6362e-214	CIB1	Endothelial cell
5	2.14492e-217	2.10736	0.261	0.072	4.49061e-213	ARRB1	Endothelial cell
5	2.2261e-217	-3.60623	0.032	0.322	4.66057e-213	EMB	Endothelial cell
5	2.5269e-217	-4.17322	0.019	0.304	5.29031e-213	TSTD1	Endothelial cell
5	2.74302e-217	1.70216	0.422	0.178	5.74278e-213	PHACTR4	Endothelial cell
5	9.66723e-217	-4.91123	0.01	0.29	2.02393e-212	IL10RA	Endothelial cell
5	2.10726e-216	-3.52196	0.037	0.328	4.41175e-212	AKNA	Endothelial cell
5	1.80911e-214	-1.5425	0.228	0.545	3.78754e-210	RPL17	Endothelial cell
5	5.54975e-214	-5.01472	0.011	0.289	1.1619e-209	GNG2	Endothelial cell
5	1.48463e-213	1.52167	0.619	0.381	3.10821e-209	ARGLU1	Endothelial cell
5	4.1557e-213	-3.19606	0.037	0.327	8.70037e-209	TNFAIP8	Endothelial cell
5	6.55588e-213	-3.55711	0.036	0.324	1.37254e-208	CLEC2D	Endothelial cell
5	1.12213e-212	-5.53616	0.007	0.282	2.3493e-208	GPR65	Endothelial cell
5	1.49777e-212	1.80682	0.327	0.111	3.13572e-208	ABLIM1	Endothelial cell
5	3.04942e-211	-1.04365	0.55	0.772	6.38426e-207	ARPC2	Endothelial cell
5	6.39337e-211	-2.36982	0.127	0.434	1.33852e-206	CITED2	Endothelial cell
5	1.29747e-210	1.22865	0.671	0.418	2.71638e-206	SYNE2	Endothelial cell
5	1.82834e-210	-1.06697	0.424	0.717	3.82782e-206	ATP5MC2	Endothelial cell
5	2.32131e-210	-4.4324	0.014	0.289	4.8599e-206	WAS	Endothelial cell
5	9.5879e-210	0.768761	0.876	0.656	2.00732e-205	IFITM2	Endothelial cell
5	1.71081e-209	-2.65599	0.068	0.364	3.58176e-205	ANXA6	Endothelial cell
5	3.20274e-209	-4.86876	0.012	0.286	6.70525e-205	ITGAL	Endothelial cell
5	5.53111e-209	1.71737	0.399	0.164	1.15799e-204	CARHSP1	Endothelial cell
5	8.602e-209	-6.10062	0.013	0.286	1.80092e-204	PRF1	Endothelial cell
5	1.1531e-208	-1.5342	0.193	0.515	2.41412e-204	VAMP8	Endothelial cell
5	6.21719e-208	1.63412	0.402	0.165	1.30163e-203	NUMB	Endothelial cell
5	6.77128e-208	-5.78287	0.013	0.286	1.41764e-203	GZMH	Endothelial cell
5	1.03928e-207	-4.9808	0.012	0.284	2.17583e-203	SYTL3	Endothelial cell
5	2.02381e-207	-1.09794	0.379	0.679	4.23706e-203	EIF3K	Endothelial cell
5	5.21604e-207	0.455674	0.464	0.175	1.09203e-202	SERPING1	Endothelial cell
5	5.22761e-207	1.45793	0.452	0.202	1.09445e-202	SYPL1	Endothelial cell
5	5.53574e-207	-4.48241	0.014	0.287	1.15896e-202	RASSF5	Endothelial cell
5	6.55859e-207	-2.7838	0.062	0.353	1.37311e-202	PLP2	Endothelial cell
5	1.78513e-206	-2.94984	0.053	0.341	3.73735e-202	AC245297.3	Endothelial cell
5	1.29016e-205	-1.05235	0.545	0.771	2.70107e-201	CLIC1	Endothelial cell
5	3.42046e-205	-2.68895	0.068	0.364	7.16107e-201	CRIP1	Endothelial cell
5	4.31318e-204	-2.31287	0.087	0.384	9.03008e-200	WIPF1	Endothelial cell
5	5.08778e-204	-1.83587	0.133	0.442	1.06518e-199	HIGD2A	Endothelial cell
5	1.83838e-203	-4.33282	0.023	0.295	3.84884e-199	C1orf162	Endothelial cell
5	2.1556e-202	-2.03137	0.193	0.484	4.51297e-198	PPP2R5C	Endothelial cell
5	2.4365e-202	2.1087	0.371	0.154	5.10105e-198	ARRDC2	Endothelial cell
5	6.51825e-202	-5.01983	0.021	0.291	1.36466e-197	KLRB1	Endothelial cell
5	1.4201e-201	-2.32142	0.086	0.38	2.97311e-197	FAM49B	Endothelial cell
5	5.04741e-200	-3.00074	0.064	0.349	1.05672e-195	NR4A2	Endothelial cell
5	1.3959e-199	-3.79342	0.024	0.293	2.92245e-195	ARRB2	Endothelial cell
5	1.54268e-199	-3.85626	0.024	0.293	3.22975e-195	MYO1F	Endothelial cell
5	1.65025e-199	0.275277	0.499	0.215	3.45497e-195	CYB5A	Endothelial cell
5	8.72506e-199	-0.884523	0.569	0.807	1.82668e-194	TMA7	Endothelial cell
5	1.27917e-197	1.59159	0.409	0.175	2.67806e-193	BAZ2B	Endothelial cell
5	3.57763e-197	-1.00868	0.41	0.707	7.49013e-193	OST4	Endothelial cell
5	1.89941e-196	-2.84507	0.055	0.336	3.9766e-192	CYTOR	Endothelial cell
5	3.29347e-196	1.96322	0.273	0.085	6.89521e-192	FCHSD2	Endothelial cell
5	6.54668e-196	-2.98414	0.042	0.317	1.37061e-191	FERMT3	Endothelial cell
5	1.95164e-195	1.91681	0.291	0.096	4.08594e-191	LRRC8C	Endothelial cell
5	9.90364e-195	2.10954	0.252	0.073	2.07343e-190	PLPP1	Endothelial cell
5	1.50823e-194	1.92797	0.254	0.074	3.15764e-190	CD40	Endothelial cell
5	2.10114e-194	-2.38625	0.086	0.373	4.39895e-190	SOCS1	Endothelial cell
5	3.59701e-194	-1.92492	0.31	0.595	7.5307e-190	CTSD	Endothelial cell
5	5.22242e-194	-2.52833	0.081	0.364	1.09337e-189	LIMD2	Endothelial cell
5	9.32777e-194	1.65239	0.367	0.145	1.95286e-189	GNS	Endothelial cell
5	1.14976e-193	-3.20293	0.033	0.304	2.40714e-189	ITGA4	Endothelial cell
5	9.27033e-193	-0.942768	0.452	0.738	1.94084e-188	NPM1	Endothelial cell
5	2.68992e-192	-4.1013	0.017	0.276	5.63161e-188	MYO1G	Endothelial cell
5	4.82706e-191	1.607	0.374	0.151	1.01059e-186	BCAP29	Endothelial cell
5	5.98246e-191	1.53289	0.429	0.196	1.25249e-186	FLI1	Endothelial cell
5	7.02298e-191	1.74437	0.278	0.088	1.47033e-186	CYFIP1	Endothelial cell
5	1.69563e-190	1.86478	0.28	0.091	3.54996e-186	GNB4	Endothelial cell
5	2.08217e-189	-5.83828	0.007	0.258	4.35923e-185	PYHIN1	Endothelial cell
5	3.73325e-189	-2.3176	0.071	0.351	7.81594e-185	SH3KBP1	Endothelial cell
5	1.08409e-188	1.5088	0.321	0.112	2.26965e-184	BEX3	Endothelial cell
5	3.32137e-188	1.46801	0.447	0.205	6.95362e-184	SOX4	Endothelial cell
5	7.58975e-188	-0.724909	0.863	0.519	1.58899e-183	HLA-DRA	Endothelial cell
5	9.42922e-187	-4.63055	0.014	0.265	1.9741e-182	SPN	Endothelial cell
5	1.24195e-186	1.72295	0.391	0.17	2.60014e-182	PPP2R5A	Endothelial cell
5	2.30363e-186	-1.60451	0.959	0.982	4.82289e-182	FTH1	Endothelial cell
5	2.43925e-186	1.5498	0.338	0.126	5.10682e-182	PEA15	Endothelial cell
5	3.64589e-186	1.17429	0.698	0.494	7.63304e-182	IFI16	Endothelial cell
5	1.08221e-185	-1.36997	0.246	0.542	2.26571e-181	PTP4A2	Endothelial cell
5	1.25838e-185	1.5712	0.365	0.146	2.63455e-181	C5orf24	Endothelial cell
5	1.57913e-185	1.73188	0.31	0.11	3.30607e-181	PIEZO1	Endothelial cell
5	3.53225e-185	-4.77693	0.034	0.288	7.39512e-181	FCGR3A	Endothelial cell
5	7.40467e-185	-5.58646	0.02	0.27	1.55024e-180	GZMB	Endothelial cell
5	2.51492e-184	-2.70693	0.064	0.335	5.26524e-180	TUBA4A	Endothelial cell
5	4.84094e-184	1.83435	0.27	0.086	1.0135e-179	RGL2	Endothelial cell
5	2.39938e-183	1.70727	0.328	0.123	5.02334e-179	CDK17	Endothelial cell
5	3.98195e-183	-4.43061	0.015	0.263	8.33661e-179	TAGAP	Endothelial cell
5	5.13871e-183	1.41683	0.455	0.219	1.07584e-178	IFI6	Endothelial cell
5	1.45184e-182	-3.52349	0.029	0.284	3.03957e-178	PTPN6	Endothelial cell
5	3.13084e-182	-1.08948	0.579	0.79	6.55473e-178	FOS	Endothelial cell
5	1.1771e-181	1.53263	0.433	0.206	2.46438e-177	GLO1	Endothelial cell
5	5.52642e-180	-4.61723	0.011	0.255	1.15701e-175	RHOH	Endothelial cell
5	1.89048e-178	1.30735	0.598	0.374	3.95791e-174	NKTR	Endothelial cell
5	2.55284e-178	1.44618	0.415	0.187	5.34462e-174	SLC44A2	Endothelial cell
5	2.9325e-178	-1.39001	0.552	0.76	6.13949e-174	SAT1	Endothelial cell
5	8.19662e-178	1.21018	0.55	0.307	1.71604e-173	ZBTB38	Endothelial cell
5	6.42601e-177	-1.80454	0.17	0.447	1.34535e-172	RARRES3	Endothelial cell
5	8.55947e-177	1.74182	0.275	0.091	1.79201e-172	PAM	Endothelial cell
5	5.05135e-176	1.32906	0.428	0.195	1.05755e-171	HSD17B12	Endothelial cell
5	1.01949e-175	1.69729	0.35	0.144	2.13439e-171	TMEM245	Endothelial cell
5	7.39332e-175	1.08497	0.646	0.43	1.54786e-170	CSNK1A1	Endothelial cell
5	1.09646e-174	-1.16707	0.285	0.576	2.29556e-170	EIF3F	Endothelial cell
5	4.90531e-173	-2.70344	0.055	0.311	1.02698e-168	GLIPR2	Endothelial cell
5	2.28342e-172	1.3648	0.461	0.231	4.78057e-168	MARCKSL1	Endothelial cell
5	2.32694e-172	-3.83719	0.031	0.276	4.87168e-168	CAPG	Endothelial cell
5	3.00437e-172	-1.43557	0.201	0.485	6.28994e-168	APRT	Endothelial cell
5	6.11438e-172	-1.7932	0.125	0.401	1.28011e-167	GTF3A	Endothelial cell
5	1.51894e-171	0.80396	0.317	0.11	3.18005e-167	LTC4S	Endothelial cell
5	2.4569e-171	-1.13821	0.349	0.622	5.14377e-167	NOP53	Endothelial cell
5	1.31697e-170	1.5925	0.349	0.143	2.7572e-166	ELK4	Endothelial cell
5	1.37351e-169	1.38505	0.441	0.216	2.87557e-165	TMEM30A	Endothelial cell
5	2.65438e-169	-0.834451	0.493	0.754	5.55722e-165	HNRNPA1	Endothelial cell
5	3.67213e-169	1.70802	0.296	0.107	7.68797e-165	DNAJB4	Endothelial cell
5	1.11705e-168	-4.01279	0.016	0.25	2.33865e-164	SEPT1	Endothelial cell
5	3.78081e-168	1.77626	0.253	0.081	7.9155e-164	COBLL1	Endothelial cell
5	1.00383e-167	1.71725	0.271	0.092	2.10162e-163	FCHO2	Endothelial cell
5	3.55416e-167	-4.21685	0.021	0.257	7.441e-163	LTB	Endothelial cell
5	5.0469e-167	-2.91223	0.042	0.287	1.05662e-162	CNN2	Endothelial cell
5	5.45403e-167	-1.09387	0.375	0.651	1.14186e-162	SSR4	Endothelial cell
5	5.98308e-167	1.35105	0.404	0.181	1.25262e-162	VCL	Endothelial cell
5	1.16309e-166	-4.59072	0.019	0.253	2.43504e-162	GPR183	Endothelial cell
5	2.32237e-166	1.71533	0.274	0.095	4.86212e-162	PARVB	Endothelial cell
5	3.19267e-166	1.28663	0.497	0.268	6.68416e-162	RRBP1	Endothelial cell
5	3.56678e-166	1.76344	0.25	0.08	7.46741e-162	ATN1	Endothelial cell
5	5.35947e-166	-2.8885	0.058	0.305	1.12206e-161	APOBEC3G	Endothelial cell
5	6.48049e-166	1.30892	0.387	0.167	1.35675e-161	MXRA7	Endothelial cell
5	6.88551e-166	-2.76189	0.037	0.281	1.44155e-161	SLC38A1	Endothelial cell
5	8.87677e-166	-0.485201	0.462	0.184	1.85844e-161	SELENOP	Endothelial cell
5	1.25082e-165	-1.03787	0.775	0.892	2.61871e-161	HSP90AA1	Endothelial cell
5	3.00438e-165	1.97505	0.323	0.131	6.28998e-161	UGCG	Endothelial cell
5	8.36361e-165	0.820379	0.812	0.645	1.75101e-160	TAGLN2	Endothelial cell
5	2.66905e-164	1.62318	0.288	0.103	5.58792e-160	WDR60	Endothelial cell
5	3.09729e-164	1.45476	0.382	0.17	6.48448e-160	RERE	Endothelial cell
5	1.79809e-163	-1.89364	0.206	0.463	3.76447e-159	ZEB2	Endothelial cell
5	3.74575e-163	-1.14499	0.329	0.596	7.84211e-159	ENO1	Endothelial cell
5	2.00111e-162	1.60459	0.316	0.123	4.18952e-158	FEZ2	Endothelial cell
5	3.15144e-162	-3.72891	0.027	0.259	6.59785e-158	C12orf75	Endothelial cell
5	1.03576e-161	-2.96157	0.037	0.275	2.16847e-157	CCND2	Endothelial cell
5	1.25913e-161	1.54554	0.36	0.155	2.63612e-157	FOXO1	Endothelial cell
5	1.75433e-161	-0.958707	0.553	0.763	3.67287e-157	HSPA8	Endothelial cell
5	5.05319e-161	0.965868	0.719	0.551	1.05794e-156	DDX17	Endothelial cell
5	1.1723e-159	1.47738	0.349	0.147	2.45433e-155	GINM1	Endothelial cell
5	1.36749e-159	0.496038	0.999	0.981	2.86298e-155	TMSB10	Endothelial cell
5	1.66289e-159	1.2479	0.472	0.246	3.48143e-155	TSPAN14	Endothelial cell
5	3.55449e-159	1.64184	0.317	0.126	7.44168e-155	CD320	Endothelial cell
5	6.08034e-159	1.9856	0.25	0.084	1.27298e-154	SLC12A2	Endothelial cell
5	5.57494e-158	1.747	0.257	0.087	1.16717e-153	RAPGEF2	Endothelial cell
5	7.2178e-158	-1.33759	0.204	0.477	1.51112e-153	ERP29	Endothelial cell
5	7.93148e-158	1.45227	0.37	0.164	1.66054e-153	RB1	Endothelial cell
5	9.94428e-156	-3.15046	0.059	0.296	2.08193e-151	AC020916.1	Endothelial cell
5	1.11982e-155	-1.1938	0.243	0.519	2.34445e-151	SNRPD2	Endothelial cell
5	1.32846e-155	1.63367	0.291	0.11	2.78126e-151	SMAD5	Endothelial cell
5	1.34954e-155	1.95762	0.5	0.299	2.82539e-151	SOCS3	Endothelial cell
5	2.04646e-155	-1.1508	0.271	0.549	4.28447e-151	FOSB	Endothelial cell
5	3.22068e-155	-2.08165	0.09	0.34	6.74281e-151	MZT2A	Endothelial cell
5	3.5259e-155	-3.22179	0.036	0.265	7.38183e-151	GBP5	Endothelial cell
5	1.64107e-154	1.66619	0.299	0.116	3.43575e-150	KBTBD2	Endothelial cell
5	2.86904e-154	1.63532	0.342	0.148	6.00661e-150	REV3L	Endothelial cell
5	3.08499e-154	-0.743395	0.714	0.874	6.45874e-150	RPL23	Endothelial cell
5	9.70666e-154	1.21693	0.536	0.324	2.03219e-149	SH3GLB1	Endothelial cell
5	3.04686e-153	1.4825	0.376	0.173	6.37891e-149	MKLN1	Endothelial cell
5	9.20033e-153	-2.70633	0.049	0.281	1.92618e-148	CHCHD10	Endothelial cell
5	3.36763e-152	-2.69302	0.048	0.28	7.05046e-148	RNF166	Endothelial cell
5	6.60979e-152	1.55183	0.291	0.11	1.38383e-147	IFI44	Endothelial cell
5	6.87812e-152	-2.80529	0.041	0.27	1.44e-147	RGS19	Endothelial cell
5	6.04807e-151	1.5582	0.306	0.121	1.26622e-146	VGLL4	Endothelial cell
5	9.27345e-151	1.20644	0.503	0.284	1.94149e-146	SPTAN1	Endothelial cell
5	1.00772e-150	1.04989	0.585	0.359	2.10977e-146	GIMAP4	Endothelial cell
5	4.2804e-150	-0.870632	0.473	0.715	8.96144e-146	CCNI	Endothelial cell
5	7.15626e-150	0.467544	0.908	0.769	1.49824e-145	S100A10	Endothelial cell
5	9.54769e-150	-4.05129	0.033	0.255	1.9989e-145	AREG	Endothelial cell
5	1.68743e-149	-1.36482	0.228	0.49	3.5328e-145	SNHG8	Endothelial cell
5	5.09943e-149	1.34617	0.37	0.167	1.06762e-144	ROCK2	Endothelial cell
5	4.32764e-148	0.930884	0.358	0.145	9.06036e-144	EPHX1	Endothelial cell
5	6.48921e-148	-0.881752	0.38	0.649	1.35858e-143	COX6B1	Endothelial cell
5	2.76462e-147	1.65784	0.282	0.108	5.788e-143	GFOD1	Endothelial cell
5	2.76615e-147	-1.09558	0.532	0.72	5.79122e-143	ID2	Endothelial cell
5	4.41569e-147	1.12234	0.481	0.255	9.24469e-143	PTPN12	Endothelial cell
5	4.62961e-147	-2.69664	0.073	0.306	9.69254e-143	ATP2B1-AS1	Endothelial cell
5	4.98783e-147	-1.29295	0.26	0.516	1.04425e-142	EIF3G	Endothelial cell
5	6.09248e-147	1.43457	0.311	0.125	1.27552e-142	PPP2CB	Endothelial cell
5	1.98763e-146	1.21127	0.436	0.225	4.16129e-142	LPP	Endothelial cell
5	2.6842e-146	-1.33862	0.267	0.514	5.61964e-142	RPS4Y1	Endothelial cell
5	4.15817e-146	0.394152	1	0.999	8.70555e-142	B2M	Endothelial cell
5	1.30554e-145	-1.22846	0.286	0.545	2.73327e-141	GPX4	Endothelial cell
5	3.78982e-145	-2.34266	0.077	0.31	7.93437e-141	METRNL	Endothelial cell
5	9.89143e-145	1.08958	0.599	0.398	2.07087e-140	CANX	Endothelial cell
5	1.2541e-144	1.59224	0.297	0.119	2.62559e-140	RALB	Endothelial cell
5	2.07639e-144	1.44452	0.362	0.167	4.34713e-140	DYNC1LI2	Endothelial cell
5	2.39708e-143	1.32341	0.421	0.216	5.01853e-139	KAT6A	Endothelial cell
5	4.08747e-143	-2.55514	0.048	0.27	8.55753e-139	ARHGAP45	Endothelial cell
5	6.83034e-143	1.12081	0.444	0.226	1.43e-138	NFIC	Endothelial cell
5	1.18984e-142	1.38446	0.391	0.191	2.49104e-138	NPTN	Endothelial cell
5	1.32803e-142	-2.83399	0.043	0.262	2.78037e-138	SLC9A3R1	Endothelial cell
5	1.35719e-142	-1.04585	0.284	0.548	2.84142e-138	UQCRH	Endothelial cell
5	1.95766e-142	-0.985458	0.332	0.589	4.09857e-138	COX8A	Endothelial cell
5	2.2866e-142	-2.50015	0.055	0.279	4.78722e-138	PARP8	Endothelial cell
5	2.65416e-142	-2.84756	0.195	0.433	5.55676e-138	CTSS	Endothelial cell
5	3.31202e-141	1.68376	0.269	0.102	6.93403e-137	DDX60	Endothelial cell
5	3.34258e-141	-1.40369	0.178	0.431	6.99802e-137	UXT	Endothelial cell
5	3.82855e-141	-2.14076	0.072	0.302	8.01546e-137	CSK	Endothelial cell
5	4.20229e-141	-1.1126	0.291	0.547	8.79792e-137	SERP1	Endothelial cell
5	2.56743e-140	1.53658	0.303	0.125	5.37518e-136	AKT3	Endothelial cell
5	2.23284e-139	1.01839	0.564	0.353	4.67467e-135	SEPT2	Endothelial cell
5	1.30816e-138	-1.05457	0.711	0.827	2.73877e-134	JUNB	Endothelial cell
5	2.61505e-138	1.33877	0.29	0.113	5.47487e-134	IRAK3	Endothelial cell
5	1.47537e-137	1.47578	0.352	0.164	3.08884e-133	TRIM56	Endothelial cell
5	1.60764e-137	-1.94563	0.094	0.327	3.36576e-133	LCP2	Endothelial cell
5	2.67378e-137	-1.53481	0.233	0.482	5.59783e-133	DNAJB1	Endothelial cell
5	1.10205e-136	1.68627	0.264	0.101	2.30725e-132	NFE2L1	Endothelial cell
5	2.82234e-136	-0.887109	0.395	0.643	5.90886e-132	AKAP13	Endothelial cell
5	1.81577e-135	0.911447	0.622	0.411	3.80149e-131	SDCBP	Endothelial cell
5	6.29963e-135	-1.63886	0.194	0.435	1.31889e-130	IER5	Endothelial cell
5	2.1583e-134	-0.86742	0.505	0.725	4.51861e-130	IER2	Endothelial cell
5	1.52035e-133	-2.25856	0.072	0.293	3.183e-129	NABP1	Endothelial cell
5	2.68211e-133	-1.98831	0.083	0.308	5.61527e-129	PTPN2	Endothelial cell
5	3.78688e-132	1.23976	0.444	0.245	7.92821e-128	PCMTD1	Endothelial cell
5	9.1061e-132	0.537011	0.352	0.147	1.90645e-127	PMP22	Endothelial cell
5	1.67258e-131	1.46298	0.252	0.093	3.50172e-127	NDRG2	Endothelial cell
5	4.50059e-131	1.38782	0.357	0.171	9.42243e-127	ESYT2	Endothelial cell
5	7.60947e-131	-1.25976	0.227	0.47	1.59312e-126	TGFB1	Endothelial cell
5	5.67635e-130	1.2959	0.264	0.1	1.1884e-125	TCF7L2	Endothelial cell
5	1.10463e-129	1.35715	0.352	0.167	2.31266e-125	ZNF22	Endothelial cell
5	2.64573e-129	-1.73007	0.139	0.369	5.5391e-125	CKLF	Endothelial cell
5	5.8371e-129	-1.05061	0.342	0.58	1.22205e-124	PPDPF	Endothelial cell
5	1.55449e-128	1.01593	0.252	0.09	3.25448e-124	MYLK	Endothelial cell
5	9.07233e-128	1.12482	0.499	0.298	1.89938e-123	PPA1	Endothelial cell
5	1.82637e-127	-1.24227	0.189	0.433	3.82368e-123	PRR13	Endothelial cell
5	4.11747e-127	-0.474567	0.996	0.991	8.62034e-123	TMSB4X	Endothelial cell
5	4.20866e-127	-1.50396	0.175	0.409	8.81125e-123	IDS	Endothelial cell
5	3.24936e-126	-2.67831	0.05	0.256	6.80285e-122	RAB11FIP1	Endothelial cell
5	4.64256e-126	1.23698	0.43	0.237	9.71966e-122	SPAG9	Endothelial cell
5	7.26864e-126	-1.0477	0.276	0.52	1.52176e-121	MZT2B	Endothelial cell
5	1.71141e-125	-0.699907	0.527	0.754	3.58302e-121	EEF2	Endothelial cell
5	2.00575e-125	1.21201	0.394	0.201	4.19924e-121	FOXO3	Endothelial cell
5	2.23008e-125	-1.32208	0.173	0.411	4.6689e-121	CUTA	Endothelial cell
5	3.93297e-125	1.46238	0.302	0.132	8.23407e-121	CD2AP	Endothelial cell
5	1.00405e-124	-2.07801	0.071	0.283	2.10208e-120	FAM129A	Endothelial cell
5	1.23132e-124	-1.57491	0.124	0.351	2.5779e-120	RPL22L1	Endothelial cell
5	3.14581e-124	-1.87436	0.132	0.353	6.58606e-120	TKT	Endothelial cell
5	1.27732e-123	1.32887	0.347	0.166	2.67419e-119	FNDC3B	Endothelial cell
5	2.71121e-123	-1.51686	0.151	0.378	5.67618e-119	ARHGEF1	Endothelial cell
5	3.2563e-123	-1.23508	0.2	0.436	6.81738e-119	DRAP1	Endothelial cell
5	3.58419e-123	0.977107	0.559	0.368	7.50386e-119	GNB1	Endothelial cell
5	5.11139e-123	-1.05915	0.266	0.505	1.07012e-118	EIF3H	Endothelial cell
5	6.29445e-123	1.32859	0.373	0.189	1.31781e-118	NFAT5	Endothelial cell
5	1.62344e-122	-1.40931	0.187	0.418	3.39883e-118	TOB1	Endothelial cell
5	3.43449e-122	-0.724442	0.763	0.866	7.19045e-118	GAPDH	Endothelial cell
5	7.31188e-122	1.03449	0.524	0.336	1.53082e-117	RGCC	Endothelial cell
5	1.53243e-121	-0.502845	0.617	0.806	3.2083e-117	GADD45B	Endothelial cell
5	1.59968e-121	-0.833278	0.392	0.631	3.3491e-117	ARL6IP5	Endothelial cell
5	4.18395e-121	-1.04505	0.338	0.558	8.75952e-117	ARPC1B	Endothelial cell
5	4.24394e-121	0.888005	0.663	0.485	8.88511e-117	LY6E	Endothelial cell
5	1.29668e-120	1.78145	0.275	0.118	2.71473e-116	ACTN1	Endothelial cell
5	6.90879e-120	-2.56028	0.061	0.261	1.44642e-115	TSPYL2	Endothelial cell
5	2.02869e-119	-1.72041	0.101	0.316	4.24726e-115	ABRACL	Endothelial cell
5	7.81013e-119	1.12322	0.421	0.229	1.63513e-114	CYB5R3	Endothelial cell
5	7.96039e-119	-1.77701	0.103	0.318	1.66659e-114	EML4	Endothelial cell
5	2.67764e-118	-1.8287	0.075	0.284	5.6059e-114	RCSD1	Endothelial cell
5	3.3282e-118	-1.45417	0.18	0.403	6.96792e-114	VASP	Endothelial cell
5	3.54005e-118	1.49884	0.306	0.14	7.41145e-114	IL4R	Endothelial cell
5	4.50718e-118	-1.29735	0.209	0.44	9.43623e-114	CYCS	Endothelial cell
5	4.90456e-118	1.23505	0.36	0.179	1.02682e-113	NCOA3	Endothelial cell
5	6.22894e-118	1.44503	0.29	0.128	1.30409e-113	IMPAD1	Endothelial cell
5	1.36851e-117	1.50272	0.265	0.11	2.86512e-113	SRGAP2	Endothelial cell
5	4.76598e-117	0.374198	0.318	0.133	9.97805e-113	FHL1	Endothelial cell
5	1.02944e-116	1.51038	0.39	0.213	2.15523e-112	NDRG1	Endothelial cell
5	1.10805e-116	1.28713	0.382	0.2	2.31982e-112	EIF2AK2	Endothelial cell
5	1.72478e-116	-1.5127	0.235	0.452	3.61099e-112	VMP1	Endothelial cell
5	6.92878e-116	-0.999226	0.28	0.516	1.45061e-111	SLC25A5	Endothelial cell
5	1.55533e-115	1.22795	0.368	0.187	3.25624e-111	RPN1	Endothelial cell
5	3.00852e-115	-1.14834	0.243	0.469	6.29864e-111	ARF6	Endothelial cell
5	1.00791e-114	0.986793	0.524	0.336	2.11016e-110	CDC37	Endothelial cell
5	2.18891e-114	1.39395	0.35	0.177	4.5827e-110	SPATA13	Endothelial cell
5	5.2633e-114	-1.64164	0.116	0.327	1.10192e-109	PPP1R18	Endothelial cell
5	6.42337e-114	1.1296	0.252	0.099	1.3448e-109	TNS1	Endothelial cell
5	1.24017e-113	-1.42358	0.151	0.369	2.59643e-109	RHOG	Endothelial cell
5	2.05176e-113	1.30311	0.372	0.195	4.29558e-109	SLK	Endothelial cell
5	2.09756e-113	-1.2613	0.249	0.469	4.39146e-109	TNFAIP3	Endothelial cell
5	2.11492e-113	1.16402	0.387	0.204	4.42779e-109	PLEC	Endothelial cell
5	2.46428e-113	1.00062	0.522	0.331	5.15922e-109	RBMS1	Endothelial cell
5	5.76518e-113	1.49972	0.265	0.112	1.207e-108	EXOC5	Endothelial cell
5	6.14554e-113	-1.82678	0.089	0.293	1.28663e-108	RNF149	Endothelial cell
5	2.41732e-112	-1.90258	0.094	0.296	5.06091e-108	PYCARD	Endothelial cell
5	4.63913e-112	-2.06994	0.06	0.253	9.71249e-108	EHD1	Endothelial cell
5	5.07982e-112	-2.12937	0.061	0.253	1.06351e-107	CASP8	Endothelial cell
5	5.37802e-112	-1.36693	0.145	0.361	1.12594e-107	ISG20	Endothelial cell
5	6.12608e-112	1.37232	0.289	0.129	1.28256e-107	ARHGAP5	Endothelial cell
5	2.57746e-111	-2.1154	0.086	0.285	5.39618e-107	GABPB1-AS1	Endothelial cell
5	6.64993e-111	-2.30202	0.062	0.253	1.39223e-106	PMAIP1	Endothelial cell
5	7.45011e-111	1.1546	0.381	0.2	1.55976e-106	CCDC47	Endothelial cell
5	1.02085e-110	-1.04001	0.234	0.465	2.13725e-106	ANP32B	Endothelial cell
5	1.1265e-110	1.38086	0.276	0.121	2.35843e-106	MAP4K5	Endothelial cell
5	1.2263e-110	1.21462	0.341	0.169	2.56738e-106	HPCAL1	Endothelial cell
5	1.93172e-110	1.274	0.342	0.171	4.04426e-106	SNAP23	Endothelial cell
5	2.23262e-110	1.10863	0.448	0.265	4.67421e-106	BNIP2	Endothelial cell
5	3.59884e-110	-0.7653	0.389	0.618	7.53454e-106	UQCR11	Endothelial cell
5	4.30685e-110	1.29201	0.319	0.153	9.01683e-106	CTDSP2	Endothelial cell
5	3.52767e-109	-1.07363	0.237	0.459	7.38553e-105	ARPC4	Endothelial cell
5	4.07924e-109	-0.433533	0.964	0.975	8.54029e-105	MT-ND1	Endothelial cell
5	2.22793e-108	-1.82515	0.062	0.253	4.6644e-104	PIM1	Endothelial cell
5	3.4794e-108	1.41099	0.257	0.108	7.28447e-104	CSNK1E	Endothelial cell
5	1.61887e-107	-1.4647	0.15	0.359	3.38926e-103	PIP4K2A	Endothelial cell
5	3.17493e-107	-1.12128	0.204	0.424	6.64704e-103	NSA2	Endothelial cell
5	3.26219e-106	-1.02762	0.303	0.524	6.82971e-102	DBI	Endothelial cell
5	4.31061e-106	-1.70423	0.112	0.311	9.0247e-102	RORA	Endothelial cell
5	1.16581e-105	-0.268955	0.758	0.537	2.44075e-101	HLA-DPA1	Endothelial cell
5	2.09141e-105	-0.717023	0.49	0.693	4.37858e-101	YWHAZ	Endothelial cell
5	2.84437e-105	1.13394	0.39	0.214	5.95497e-101	RAB1A	Endothelial cell
5	4.24736e-105	-0.842188	0.384	0.595	8.89226e-101	GMFG	Endothelial cell
5	5.63302e-105	-1.45992	0.112	0.318	1.17933e-100	ARID5B	Endothelial cell
5	4.26138e-104	0.315848	0.336	0.152	8.92162e-100	CD14	Endothelial cell
5	4.58026e-104	0.876418	0.625	0.47	9.58923e-100	N4BP2L2	Endothelial cell
5	7.89392e-104	-1.12434	0.199	0.415	1.65267e-99	SF3B5	Endothelial cell
5	8.09231e-104	1.24561	0.318	0.155	1.69421e-99	TAP2	Endothelial cell
5	8.46963e-104	2.23242	0.384	0.22	1.7732e-99	CLU	Endothelial cell
5	1.05499e-103	-1.10846	0.213	0.428	2.20873e-99	SMDT1	Endothelial cell
5	1.35323e-103	-1.33493	0.155	0.365	2.83313e-99	RNASET2	Endothelial cell
5	4.48777e-103	1.30831	0.332	0.17	9.39559e-99	TBC1D15	Endothelial cell
5	5.51837e-103	1.13741	0.523	0.355	1.15533e-98	SLFN5	Endothelial cell
5	1.02898e-101	1.36466	0.256	0.111	2.15427e-97	LPAR6	Endothelial cell
5	1.40289e-101	-1.13777	0.19	0.403	2.93709e-97	PPP1CA	Endothelial cell
5	2.76853e-101	-2.16326	0.1	0.287	5.79619e-97	CREM	Endothelial cell
5	8.71446e-101	1.3498	0.293	0.139	1.82446e-96	HERC2	Endothelial cell
5	9.36006e-101	1.07899	0.314	0.152	1.95962e-96	TCEAL4	Endothelial cell
5	2.13215e-100	1.53438	0.26	0.116	4.46386e-96	BCL10	Endothelial cell
5	2.92735e-100	-1.00066	0.314	0.538	6.12869e-96	SLC38A2	Endothelial cell
5	4.46336e-100	1.28597	0.318	0.159	9.3445e-96	PHKB	Endothelial cell
5	9.58706e-100	1.45629	0.262	0.117	2.00715e-95	NDEL1	Endothelial cell
5	1.95081e-99	-1.45352	0.149	0.352	4.08421e-95	LBH	Endothelial cell
5	3.70267e-99	1.19137	0.352	0.187	7.75191e-95	IFNAR1	Endothelial cell
5	4.08023e-99	0.906676	0.513	0.34	8.54237e-95	TUBB	Endothelial cell
5	2.24205e-98	1.02603	0.438	0.258	4.69395e-94	CDKN1C	Endothelial cell
5	2.94778e-98	1.26824	0.358	0.196	6.17148e-94	HIPK3	Endothelial cell
5	3.07818e-98	1.03813	0.493	0.325	6.44447e-94	SPCS3	Endothelial cell
5	3.52949e-98	1.3302	0.262	0.117	7.38933e-94	SBF2	Endothelial cell
5	6.38467e-98	1.11219	0.395	0.224	1.33669e-93	PDCD6IP	Endothelial cell
5	1.30056e-97	-0.503588	0.688	0.851	2.72285e-93	BTF3	Endothelial cell
5	1.83678e-97	1.03619	0.411	0.238	3.84548e-93	TMEM109	Endothelial cell
5	2.03426e-97	-1.14567	0.176	0.385	4.25893e-93	MBP	Endothelial cell
5	2.25231e-97	1.08654	0.409	0.238	4.71544e-93	LAMP2	Endothelial cell
5	3.65641e-97	1.09457	0.316	0.155	7.65505e-93	PGRMC1	Endothelial cell
5	5.10277e-97	1.20934	0.332	0.171	1.06832e-92	ATL3	Endothelial cell
5	5.25693e-97	-0.575726	0.524	0.732	1.10059e-92	CHCHD2	Endothelial cell
5	9.80855e-97	1.141	0.47	0.311	2.05352e-92	FOXN3	Endothelial cell
5	1.45377e-96	-0.83775	0.306	0.525	3.04361e-92	ARL6IP4	Endothelial cell
5	3.61653e-96	0.982155	0.463	0.289	7.57157e-92	DYNC1I2	Endothelial cell
5	9.87332e-96	-1.85293	0.095	0.275	2.06708e-91	PBXIP1	Endothelial cell
5	1.49181e-95	0.87713	0.327	0.162	3.12326e-91	CYSTM1	Endothelial cell
5	3.69712e-95	-1.57379	0.109	0.296	7.74029e-91	GLRX	Endothelial cell
5	4.27508e-95	0.961822	0.312	0.149	8.95031e-91	TSPAN4	Endothelial cell
5	1.67762e-94	-1.11317	0.192	0.396	3.51226e-90	XBP1	Endothelial cell
5	3.43332e-94	1.26217	0.346	0.189	7.188e-90	XIAP	Endothelial cell
5	1.22124e-93	1.1421	0.317	0.16	2.55679e-89	ARL2	Endothelial cell
5	1.40037e-93	-0.896122	0.255	0.466	2.93181e-89	ATP5MF	Endothelial cell
5	1.48633e-93	1.1082	0.349	0.188	3.11179e-89	PKN2	Endothelial cell
5	2.75401e-93	1.18985	0.333	0.175	5.7658e-89	FTX	Endothelial cell
5	3.58402e-93	0.56718	0.484	0.272	7.50351e-89	CD9	Endothelial cell
5	5.68787e-93	1.26785	0.313	0.161	1.19081e-88	PDS5B	Endothelial cell
5	1.1427e-92	1.12908	0.353	0.192	2.39236e-88	MED13L	Endothelial cell
5	2.85794e-92	-0.887358	0.247	0.462	5.98339e-88	UQCR10	Endothelial cell
5	4.28142e-92	-1.26992	0.225	0.422	8.96357e-88	PIK3R1	Endothelial cell
5	4.8632e-92	1.08853	0.357	0.194	1.01816e-87	ATOX1	Endothelial cell
5	5.5775e-92	-1.08436	0.224	0.423	1.16771e-87	CDC42SE2	Endothelial cell
5	5.80214e-92	0.699011	0.29	0.135	1.21474e-87	DAB2	Endothelial cell
5	1.44693e-91	-0.7213	0.398	0.601	3.02929e-87	EIF3E	Endothelial cell
5	1.62373e-91	-0.984336	0.257	0.465	3.39944e-87	FLNA	Endothelial cell
5	4.30626e-91	0.824668	0.565	0.401	9.01559e-87	WASF2	Endothelial cell
5	4.68263e-91	1.07645	0.365	0.203	9.80356e-87	FLOT1	Endothelial cell
5	7.27006e-91	1.36239	0.291	0.147	1.52206e-86	UBE2J1	Endothelial cell
5	1.10894e-90	-0.517772	0.848	0.893	2.32167e-86	CFL1	Endothelial cell
5	1.18478e-90	0.731839	0.673	0.544	2.48046e-86	PDIA3	Endothelial cell
5	1.48588e-90	1.46879	0.257	0.12	3.11085e-86	B4GALT5	Endothelial cell
5	2.618e-90	0.989784	0.44	0.274	5.48105e-86	TM9SF3	Endothelial cell
5	6.40462e-90	1.04524	0.503	0.34	1.34087e-85	SYNE1	Endothelial cell
5	6.82843e-90	-1.06568	0.212	0.411	1.4296e-85	C9orf16	Endothelial cell
5	1.16628e-89	1.00855	0.382	0.215	2.44172e-85	CD82	Endothelial cell
5	1.2235e-89	-0.428753	0.942	0.966	2.56152e-85	MT-ND2	Endothelial cell
5	1.76901e-89	0.856036	0.53	0.367	3.7036e-85	TRAM1	Endothelial cell
5	2.23214e-89	-0.787408	0.296	0.508	4.67321e-85	ATP5F1D	Endothelial cell
5	2.66976e-89	1.33005	0.251	0.115	5.58941e-85	BTN3A3	Endothelial cell
5	3.76502e-89	-1.28127	0.19	0.382	7.88244e-85	PRDM1	Endothelial cell
5	4.57529e-89	-1.4625	0.109	0.29	9.57883e-85	SEPT6	Endothelial cell
5	2.11001e-88	-1.52784	0.102	0.28	4.41752e-84	CDK2AP2	Endothelial cell
5	2.17479e-88	0.9551	0.458	0.29	4.55314e-84	GTF2I	Endothelial cell
5	3.83606e-88	-1.21133	0.231	0.423	8.03118e-84	REL	Endothelial cell
5	7.87896e-88	-0.994322	0.225	0.425	1.64954e-83	AMD1	Endothelial cell
5	1.17554e-87	-1.61624	0.09	0.263	2.4611e-83	H2AFX	Endothelial cell
5	1.22153e-87	0.533226	0.835	0.769	2.55739e-83	SON	Endothelial cell
5	5.50236e-87	-0.793922	0.349	0.554	1.15197e-82	HMGN2	Endothelial cell
5	5.59401e-87	1.08761	0.414	0.255	1.17116e-82	MXD4	Endothelial cell
5	7.89664e-87	-1.65893	0.1	0.274	1.65324e-82	IER5L	Endothelial cell
5	1.16143e-86	1.30558	0.261	0.125	2.43156e-82	ATXN3	Endothelial cell
5	2.7554e-86	-0.56118	0.841	0.908	5.76871e-82	JUND	Endothelial cell
5	5.80693e-86	0.516768	0.852	0.816	1.21574e-81	MYL12B	Endothelial cell
5	6.72889e-86	1.18783	0.304	0.157	1.40876e-81	MAGT1	Endothelial cell
5	8.37347e-86	1.19113	0.355	0.202	1.75307e-81	HIPK2	Endothelial cell
5	9.13659e-86	-0.861253	0.261	0.464	1.91284e-81	UBXN1	Endothelial cell
5	1.00069e-85	-1.0941	0.16	0.351	2.09504e-81	LSM7	Endothelial cell
5	1.0178e-85	1.03164	0.431	0.271	2.13087e-81	SNHG7	Endothelial cell
5	1.18566e-85	-1.23126	0.176	0.361	2.48229e-81	SUN2	Endothelial cell
5	1.86177e-85	-0.840368	0.255	0.459	3.89779e-81	NDUFB11	Endothelial cell
5	4.82321e-85	0.904182	0.464	0.302	1.00979e-80	NORAD	Endothelial cell
5	5.36719e-85	1.22903	0.302	0.157	1.12368e-80	FNDC3A	Endothelial cell
5	1.10802e-84	1.30353	0.253	0.12	2.31974e-80	RNF38	Endothelial cell
5	1.2832e-84	-0.812336	0.286	0.488	2.6865e-80	LAMTOR4	Endothelial cell
5	1.69087e-84	0.881053	0.514	0.35	3.54001e-80	UTRN	Endothelial cell
5	1.12147e-83	1.17605	0.317	0.17	2.34791e-79	CAMTA1	Endothelial cell
5	2.5859e-83	1.27972	0.255	0.122	5.41385e-79	CSNK1G3	Endothelial cell
5	6.19232e-83	-0.946275	0.22	0.415	1.29642e-78	DHRS7	Endothelial cell
5	3.18263e-82	0.837308	0.585	0.449	6.66315e-78	KTN1	Endothelial cell
5	7.80067e-82	1.0353	0.357	0.203	1.63315e-77	PXN	Endothelial cell
5	1.27266e-81	-1.13987	0.157	0.339	2.66443e-77	DPP7	Endothelial cell
5	1.4441e-81	1.15672	0.275	0.136	3.02337e-77	FAM3C	Endothelial cell
5	1.60227e-81	-1.37748	0.111	0.282	3.35451e-77	MDH1	Endothelial cell
5	1.92362e-81	1.36018	0.267	0.134	4.02729e-77	SMAD7	Endothelial cell
5	4.24611e-81	0.650263	0.66	0.497	8.88967e-77	HLA-F	Endothelial cell
5	5.066e-81	-1.58171	0.092	0.257	1.06062e-76	CDKN2D	Endothelial cell
5	5.62563e-81	-0.566073	0.623	0.786	1.17778e-76	YBX1	Endothelial cell
5	8.02299e-81	-1.2541	0.133	0.309	1.67969e-76	C6orf48	Endothelial cell
5	1.51515e-80	1.38818	0.261	0.13	3.17213e-76	LDLR	Endothelial cell
5	2.45186e-80	-0.944237	0.725	0.827	5.13321e-76	RPS26	Endothelial cell
5	6.75286e-80	0.867499	0.496	0.343	1.41378e-75	SERINC1	Endothelial cell
5	2.98677e-79	0.363581	0.607	0.431	6.25311e-75	DSTN	Endothelial cell
5	3.35419e-79	0.888915	0.458	0.302	7.02233e-75	NUCB1	Endothelial cell
5	3.54414e-79	1.10137	0.319	0.175	7.42002e-75	ARL2BP	Endothelial cell
5	3.90513e-79	-1.16763	0.134	0.311	8.17577e-75	TAOK3	Endothelial cell
5	5.65444e-79	0.775419	0.465	0.292	1.18381e-74	PTMS	Endothelial cell
5	8.38608e-79	-0.688131	0.384	0.572	1.75571e-74	TRIR	Endothelial cell
5	9.40023e-79	-0.367782	0.916	0.953	1.96803e-74	ACTG1	Endothelial cell
5	1.07843e-78	-0.847416	0.251	0.444	2.25779e-74	RPS17	Endothelial cell
5	1.40219e-78	-0.790913	0.552	0.703	2.93563e-74	TSC22D3	Endothelial cell
5	1.42638e-78	1.32518	0.253	0.124	2.98628e-74	ST6GAL1	Endothelial cell
5	2.6591e-78	-1.0298	0.212	0.394	5.56709e-74	ATP6V0B	Endothelial cell
5	2.68151e-78	0.536886	0.35	0.19	5.61402e-74	CSRP1	Endothelial cell
5	3.01776e-78	-1.38895	0.114	0.281	6.31799e-74	STK10	Endothelial cell
5	3.5796e-78	1.19712	0.278	0.144	7.49424e-74	AIDA	Endothelial cell
5	4.21163e-78	0.978536	0.356	0.204	8.81747e-74	PLEKHA1	Endothelial cell
5	4.47889e-78	-2.27299	0.118	0.274	9.37701e-74	CMC1	Endothelial cell
5	6.03535e-78	-1.59837	0.093	0.253	1.26356e-73	SNHG9	Endothelial cell
5	1.97417e-77	-1.08221	0.256	0.434	4.13313e-73	HSPE1	Endothelial cell
5	3.05376e-77	1.23723	0.252	0.123	6.39335e-73	VEZT	Endothelial cell
5	4.04351e-77	0.672388	0.656	0.539	8.46549e-73	GUK1	Endothelial cell
5	6.1721e-77	-0.605742	0.38	0.579	1.29219e-72	NDUFA1	Endothelial cell
5	8.35406e-77	-0.808842	0.267	0.455	1.74901e-72	COPE	Endothelial cell
5	2.01255e-76	1.018	0.363	0.214	4.21348e-72	KLF3	Endothelial cell
5	2.07749e-76	1.26749	0.255	0.127	4.34944e-72	DTX3L	Endothelial cell
5	2.95696e-76	-0.964699	0.205	0.387	6.1907e-72	OSTF1	Endothelial cell
5	1.35376e-75	-0.827256	0.798	0.804	2.83423e-71	SRGN	Endothelial cell
5	1.52212e-75	1.21899	0.258	0.129	3.18671e-71	SLC35A3	Endothelial cell
5	2.47659e-75	1.20057	0.272	0.14	5.18498e-71	WWP1	Endothelial cell
5	6.36906e-74	1.17251	0.27	0.139	1.33343e-69	PARP9	Endothelial cell
5	3.10815e-73	0.699846	0.634	0.522	6.50723e-69	SEC62	Endothelial cell
5	1.3955e-72	-1.16617	0.122	0.287	2.92162e-68	GRK2	Endothelial cell
5	9.03163e-72	0.954469	0.399	0.253	1.89086e-67	ADAR	Endothelial cell
5	9.11943e-72	-0.844446	0.34	0.509	1.90924e-67	C12orf57	Endothelial cell
5	1.68445e-71	1.06278	0.321	0.182	3.52657e-67	DICER1	Endothelial cell
5	1.93503e-71	-1.5633	0.118	0.274	4.05119e-67	SPOCK2	Endothelial cell
5	3.2801e-71	-0.64872	0.374	0.556	6.86722e-67	SSR2	Endothelial cell
5	5.23651e-71	0.994776	0.341	0.199	1.09632e-66	MAP4	Endothelial cell
5	1.08795e-70	0.976143	0.374	0.23	2.27774e-66	2026-03-06	Endothelial cell
5	1.34044e-70	-0.899608	0.246	0.421	2.80634e-66	PRPF38B	Endothelial cell
5	2.43284e-70	-0.904994	0.245	0.419	5.09338e-66	CD164	Endothelial cell
5	3.97924e-70	1.10289	0.302	0.169	8.33093e-66	RYBP	Endothelial cell
5	7.4987e-70	-0.856565	0.204	0.382	1.56993e-65	EIF3M	Endothelial cell
5	8.26045e-70	0.942305	0.406	0.262	1.72941e-65	CHD9	Endothelial cell
5	1.27296e-69	0.817597	0.495	0.355	2.66506e-65	CCDC85B	Endothelial cell
5	1.91467e-69	-0.775695	0.242	0.422	4.00854e-65	C19orf53	Endothelial cell
5	2.08342e-69	-1.01606	0.163	0.331	4.36186e-65	DDT	Endothelial cell
5	2.156e-69	0.978604	0.41	0.272	4.5138e-65	RBM17	Endothelial cell
5	2.42695e-69	-1.80466	0.214	0.367	5.08107e-65	TYMP	Endothelial cell
5	4.84634e-69	1.00101	0.341	0.203	1.01463e-64	HOOK3	Endothelial cell
5	7.72035e-69	1.02739	0.326	0.188	1.61633e-64	KLF10	Endothelial cell
5	8.28102e-69	1.07009	0.309	0.175	1.73371e-64	TIA1	Endothelial cell
5	1.09897e-68	-0.754076	0.346	0.519	2.3008e-64	RSRP1	Endothelial cell
5	1.13687e-68	-0.946717	0.246	0.418	2.38015e-64	SAMHD1	Endothelial cell
5	1.4576e-68	-0.930773	0.408	0.565	3.05164e-64	BTG2	Endothelial cell
5	8.86611e-68	-1.12511	0.135	0.294	1.85621e-63	PGLS	Endothelial cell
5	2.79108e-67	-0.793793	0.217	0.395	5.8434e-63	MINOS1	Endothelial cell
5	3.2712e-67	0.872589	0.389	0.244	6.84859e-63	PRKCH	Endothelial cell
5	3.46332e-67	-0.739669	0.885	0.872	7.2508e-63	BTG1	Endothelial cell
5	7.62215e-67	-0.742662	0.38	0.543	1.59577e-62	FXYD5	Endothelial cell
5	1.0132e-66	-1.22916	0.473	0.533	2.12124e-62	IL32	Endothelial cell
5	1.0136e-66	-0.633228	0.499	0.655	2.12207e-62	SARAF	Endothelial cell
5	1.28031e-66	-0.77154	0.256	0.431	2.68047e-62	NDUFB8	Endothelial cell
5	1.95002e-66	1.13879	0.331	0.201	4.08255e-62	CMIP	Endothelial cell
5	2.22618e-66	0.628894	0.595	0.465	4.66073e-62	SELENOW	Endothelial cell
5	3.8451e-66	-0.637938	0.392	0.563	8.0501e-62	BRD2	Endothelial cell
5	3.91335e-66	0.655101	0.637	0.532	8.19298e-62	EIF4G2	Endothelial cell
5	5.78285e-66	-0.975906	0.242	0.403	1.2107e-61	PIK3IP1	Endothelial cell
5	7.90284e-66	0.575597	0.678	0.499	1.65454e-61	ETS1	Endothelial cell
5	8.53539e-66	-0.840079	0.202	0.374	1.78697e-61	POLR1D	Endothelial cell
5	1.75986e-65	0.480184	0.567	0.395	3.68445e-61	BRI3	Endothelial cell
5	3.6198e-65	0.927055	0.37	0.231	7.57842e-61	TM9SF2	Endothelial cell
5	4.51872e-65	0.831684	0.457	0.318	9.46039e-61	PJA2	Endothelial cell
5	1.42077e-64	-0.730967	0.257	0.432	2.97453e-60	EIF3L	Endothelial cell
5	1.47518e-64	-0.880543	0.21	0.376	3.08844e-60	MIF	Endothelial cell
5	1.62739e-64	1.01755	0.267	0.142	3.4071e-60	PSMB5	Endothelial cell
5	3.59738e-64	-1.15322	0.115	0.265	7.53148e-60	URI1	Endothelial cell
5	4.13489e-64	-0.666971	0.29	0.467	8.6568e-60	ATP5MC3	Endothelial cell
5	6.93388e-64	0.961509	0.339	0.204	1.45168e-59	ARHGEF3	Endothelial cell
5	6.99096e-64	-0.737555	0.26	0.434	1.46363e-59	NDUFA13	Endothelial cell
5	7.6248e-64	-1.22409	0.287	0.44	1.59633e-59	CEBPB	Endothelial cell
5	7.87003e-64	-0.856389	0.186	0.353	1.64767e-59	DIAPH1	Endothelial cell
5	9.6709e-64	1.01276	0.347	0.214	2.0247e-59	TAOK1	Endothelial cell
5	1.11565e-63	-1.30821	0.117	0.263	2.33572e-59	CSKMT	Endothelial cell
5	2.25622e-63	0.831192	0.384	0.243	4.72363e-59	ODF2L	Endothelial cell
5	2.26672e-63	1.0417	0.293	0.168	4.74561e-59	CCNY	Endothelial cell
5	3.07682e-63	-0.390074	0.807	0.887	6.44163e-59	MT-ND5	Endothelial cell
5	6.40729e-63	0.903714	0.344	0.209	1.34143e-58	MAGED2	Endothelial cell
5	6.99985e-63	-0.908584	0.182	0.343	1.46549e-58	REX1BD	Endothelial cell
5	7.65628e-63	-0.941659	0.186	0.346	1.60292e-58	SEPT9	Endothelial cell
5	8.68944e-63	1.20085	0.388	0.268	1.81922e-58	CDC42EP3	Endothelial cell
5	9.86645e-63	0.324626	0.945	0.914	2.06564e-58	H3F3A	Endothelial cell
5	1.35141e-62	-0.80736	0.183	0.348	2.82931e-58	BAZ1A	Endothelial cell
5	4.25431e-62	1.097	0.274	0.151	8.90683e-58	PITPNB	Endothelial cell
5	4.99407e-62	0.837174	0.291	0.162	1.04556e-57	BACH1	Endothelial cell
5	3.54824e-61	-1.15341	0.118	0.264	7.4286e-57	CCNDBP1	Endothelial cell
5	3.80764e-61	-0.929505	0.169	0.326	7.97168e-57	MAP2K2	Endothelial cell
5	4.5553e-61	-1.01921	0.185	0.339	9.53697e-57	TALDO1	Endothelial cell
5	5.31366e-61	0.557279	0.693	0.591	1.11247e-56	NUCKS1	Endothelial cell
5	1.69782e-60	-1.10141	0.142	0.291	3.55455e-56	JPT1	Endothelial cell
5	2.27759e-60	1.20824	0.258	0.143	4.76836e-56	PDE3B	Endothelial cell
5	2.94009e-60	-0.973013	0.22	0.374	6.15538e-56	CDC42SE1	Endothelial cell
5	4.08004e-60	0.542762	0.629	0.497	8.54197e-56	WSB1	Endothelial cell
5	4.25979e-60	-1.12527	0.138	0.285	8.91831e-56	HAX1	Endothelial cell
5	6.62363e-60	0.772663	0.445	0.307	1.38672e-55	MRFAP1	Endothelial cell
5	7.83331e-60	0.807067	0.379	0.24	1.63998e-55	PICALM	Endothelial cell
5	1.13083e-59	-0.67838	0.638	0.757	2.36751e-55	KLF6	Endothelial cell
5	1.19992e-59	-0.912322	0.208	0.369	2.51216e-55	HSPD1	Endothelial cell
5	1.64453e-59	-0.635787	0.328	0.499	3.44298e-55	NDUFS5	Endothelial cell
5	2.62543e-59	-1.1544	0.12	0.262	5.4966e-55	CCDC107	Endothelial cell
5	3.01291e-59	-1.52899	0.19	0.336	6.30782e-55	CD55	Endothelial cell
5	5.99807e-59	0.943432	0.303	0.177	1.25576e-54	CTBP2	Endothelial cell
5	6.82572e-59	1.01124	0.287	0.165	1.42903e-54	HECTD1	Endothelial cell
5	7.33247e-59	-1.18406	0.152	0.297	1.53513e-54	ZYX	Endothelial cell
5	2.06642e-58	-0.993749	0.611	0.698	4.32625e-54	S100A11	Endothelial cell
5	3.04742e-58	-0.946382	0.194	0.347	6.38008e-54	UFC1	Endothelial cell
5	3.4131e-58	-0.564107	0.425	0.591	7.14566e-54	SAP18	Endothelial cell
5	4.37578e-58	-1.1606	0.141	0.284	9.16113e-54	CCNH	Endothelial cell
5	6.33225e-58	-0.581004	0.364	0.534	1.32572e-53	ATP5MD	Endothelial cell
5	1.0276e-57	0.914018	0.354	0.226	2.15138e-53	CALCOCO2	Endothelial cell
5	1.05794e-57	-0.660997	0.268	0.435	2.21491e-53	COPS9	Endothelial cell
5	1.06063e-57	-0.49273	0.479	0.643	2.22053e-53	UBL5	Endothelial cell
5	1.13479e-57	0.839758	0.452	0.324	2.3758e-53	SLC3A2	Endothelial cell
5	1.72962e-57	0.782514	0.465	0.337	3.62113e-53	RAB14	Endothelial cell
5	2.24158e-57	-0.953917	0.167	0.316	4.69298e-53	IDI1	Endothelial cell
5	2.2716e-57	-0.93026	0.507	0.624	4.75582e-53	GSTP1	Endothelial cell
5	2.5185e-57	-0.690856	0.247	0.415	5.27273e-53	ADGRE5	Endothelial cell
5	2.67588e-57	1.01178	0.25	0.136	5.60222e-53	SKI	Endothelial cell
5	3.1239e-57	0.898593	0.364	0.236	6.5402e-53	APH1A	Endothelial cell
5	3.47042e-57	-0.664721	0.461	0.597	7.26568e-53	AES	Endothelial cell
5	4.11584e-57	-0.684925	0.289	0.45	8.61692e-53	EIF5A	Endothelial cell
5	7.31927e-57	0.489748	0.725	0.661	1.53236e-52	HNRNPK	Endothelial cell
5	9.52846e-57	0.619121	0.638	0.541	1.99488e-52	HSP90B1	Endothelial cell
5	1.37545e-56	0.959213	0.327	0.203	2.87965e-52	PPP2R2A	Endothelial cell
5	1.53056e-56	-1.23261	0.263	0.415	3.20439e-52	PRDX5	Endothelial cell
5	1.93164e-56	-0.74934	0.37	0.521	4.04408e-52	PPP1R15A	Endothelial cell
5	2.51199e-56	-0.922351	0.238	0.392	5.2591e-52	YPEL5	Endothelial cell
5	7.12279e-56	-0.776678	0.228	0.384	1.49123e-51	EIF3D	Endothelial cell
5	1.31555e-55	-0.505452	0.446	0.611	2.75423e-51	NCL	Endothelial cell
5	1.32028e-55	0.950199	0.321	0.199	2.76414e-51	KIAA1109	Endothelial cell
5	1.73598e-55	-1.0498	0.13	0.269	3.63444e-51	AIP	Endothelial cell
5	2.01096e-55	-0.709244	0.289	0.446	4.21016e-51	GSTK1	Endothelial cell
5	2.21283e-55	0.875156	0.313	0.188	4.63278e-51	PHLDA1	Endothelial cell
5	1.32142e-54	0.414011	0.794	0.726	2.76652e-50	TMBIM6	Endothelial cell
5	1.38367e-54	-0.485811	0.469	0.629	2.89685e-50	ELOB	Endothelial cell
5	1.42896e-54	0.796499	0.399	0.269	2.99168e-50	ATP2B4	Endothelial cell
5	1.92915e-54	-0.842655	0.217	0.368	4.03888e-50	ATP6V1F	Endothelial cell
5	2.04563e-54	-0.593003	0.344	0.507	4.28273e-50	RBM25	Endothelial cell
5	3.25921e-54	-0.606004	0.284	0.449	6.82348e-50	ATP5MPL	Endothelial cell
5	3.64708e-54	-0.997342	0.146	0.286	7.63554e-50	PCSK7	Endothelial cell
5	4.18186e-54	-1.14523	0.118	0.252	8.75515e-50	PDLIM2	Endothelial cell
5	7.03878e-54	1.00385	0.255	0.143	1.47364e-49	TMEM50B	Endothelial cell
5	9.04363e-54	-0.513512	0.474	0.625	1.89338e-49	EIF4A2	Endothelial cell
5	1.42848e-53	0.882854	0.358	0.236	2.99067e-49	SPPL2A	Endothelial cell
5	2.01622e-53	-0.728687	0.245	0.399	4.22117e-49	TAF1D	Endothelial cell
5	2.54678e-53	-4.15028	0.149	0.266	5.33194e-49	LYZ	Endothelial cell
5	4.06916e-53	0.70701	0.499	0.376	8.51918e-49	IRF2BP2	Endothelial cell
5	4.68273e-53	0.931691	0.298	0.18	9.80377e-49	MDFIC	Endothelial cell
5	4.83732e-53	-0.903083	0.206	0.355	1.01274e-48	HMGB2	Endothelial cell
5	5.58445e-53	0.919849	0.319	0.199	1.16916e-48	RBM5	Endothelial cell
5	5.61972e-53	0.510042	0.678	0.581	1.17654e-48	CALR	Endothelial cell
5	6.33251e-53	0.755745	0.423	0.293	1.32577e-48	VSIR	Endothelial cell
5	6.76134e-53	0.922885	0.305	0.187	1.41555e-48	CCNL2	Endothelial cell
5	9.17279e-53	-0.660339	0.238	0.396	1.92042e-48	FKBP8	Endothelial cell
5	9.3744e-53	-0.940063	0.184	0.326	1.96262e-48	PAXX	Endothelial cell
5	9.94651e-53	0.488041	0.739	0.646	2.0824e-48	CD99	Endothelial cell
5	1.46679e-52	0.849757	0.338	0.215	3.07086e-48	MESD	Endothelial cell
5	2.02147e-52	-0.830217	0.23	0.377	4.23214e-48	PRELID1	Endothelial cell
5	2.08742e-52	-0.611612	0.327	0.485	4.37023e-48	NDUFB2	Endothelial cell
5	2.46647e-52	0.684314	0.506	0.388	5.1638e-48	SNX3	Endothelial cell
5	2.58853e-52	1.0776	0.263	0.153	5.41935e-48	ZKSCAN1	Endothelial cell
5	3.43743e-52	0.934503	0.502	0.403	7.1966e-48	FKBP5	Endothelial cell
5	3.46755e-52	0.791256	0.298	0.176	7.25966e-48	METTL7A	Endothelial cell
5	4.5627e-52	1.45591	0.408	0.304	9.55247e-48	ARRDC3	Endothelial cell
5	5.82919e-52	-1.08959	0.144	0.279	1.2204e-47	IFRD1	Endothelial cell
5	1.21643e-51	0.54339	0.648	0.559	2.54672e-47	MORF4L1	Endothelial cell
5	1.2624e-51	0.95709	0.365	0.249	2.64297e-47	RNF115	Endothelial cell
5	2.32263e-51	0.760653	0.468	0.35	4.86266e-47	PDIA6	Endothelial cell
5	2.59818e-51	0.874158	0.343	0.222	5.43956e-47	KIDINS220	Endothelial cell
5	2.68879e-51	-0.767496	0.335	0.476	5.62925e-47	PEBP1	Endothelial cell
5	3.1982e-51	-0.656254	0.257	0.414	6.69575e-47	ATP5PO	Endothelial cell
5	9.17757e-51	-0.926448	0.159	0.296	1.92142e-46	ANP32E	Endothelial cell
5	9.49627e-51	0.78939	0.362	0.238	1.98814e-46	NDUFC1	Endothelial cell
5	1.01557e-50	0.866922	0.391	0.273	2.12621e-46	SETX	Endothelial cell
5	1.26168e-50	-1.11763	0.129	0.258	2.64145e-46	TES	Endothelial cell
5	3.54364e-50	0.852549	0.347	0.229	7.41896e-46	DNAJC3	Endothelial cell
5	3.7068e-50	0.88083	0.306	0.19	7.76055e-46	NCK1	Endothelial cell
5	4.72192e-50	0.768902	0.465	0.346	9.88581e-46	JMJD1C	Endothelial cell
5	5.15173e-50	-0.304943	0.864	0.928	1.07857e-45	SERF2	Endothelial cell
5	5.71463e-50	-0.569047	0.316	0.474	1.19641e-45	SNRPB	Endothelial cell
5	7.74589e-50	0.719994	0.469	0.351	1.62168e-45	RAB2A	Endothelial cell
5	2.29601e-49	0.72362	0.461	0.339	4.80692e-45	NFE2L2	Endothelial cell
5	2.29931e-49	-0.716674	0.212	0.359	4.81383e-45	KRT10	Endothelial cell
5	2.80431e-49	0.780962	0.393	0.273	5.8711e-45	LMAN1	Endothelial cell
5	4.7605e-49	-1.29775	0.173	0.303	9.96659e-45	PLIN2	Endothelial cell
5	8.08403e-49	-0.508147	0.391	0.545	1.69247e-44	CAPZB	Endothelial cell
5	1.17781e-48	0.686948	0.477	0.357	2.46586e-44	NDFIP1	Endothelial cell
5	1.53374e-48	0.921577	0.264	0.155	3.21104e-44	TMED7	Endothelial cell
5	1.71559e-48	0.850858	0.27	0.16	3.59176e-44	SLC25A37	Endothelial cell
5	1.79707e-48	1.14127	0.451	0.353	3.76235e-44	BHLHE40	Endothelial cell
5	1.94321e-48	0.785565	0.355	0.233	4.06831e-44	CLTC	Endothelial cell
5	2.99961e-48	-1.12854	0.126	0.251	6.27998e-44	C1orf56	Endothelial cell
5	4.81876e-48	0.9252	0.279	0.169	1.00885e-43	ELMSAN1	Endothelial cell
5	4.98723e-48	-0.851527	0.191	0.331	1.04413e-43	BAX	Endothelial cell
5	9.71568e-48	-0.650968	0.265	0.411	2.03408e-43	CAPZA1	Endothelial cell
5	1.38331e-47	-0.525927	0.34	0.497	2.89609e-43	RAN	Endothelial cell
5	1.6448e-47	0.908277	0.322	0.21	3.44356e-43	CARD8	Endothelial cell
5	1.72759e-47	0.976191	0.251	0.147	3.61688e-43	PURB	Endothelial cell
5	2.10426e-47	-0.676924	0.13	0.263	4.40547e-43	UPP1	Endothelial cell
5	2.6991e-47	-0.756572	0.211	0.351	5.65084e-43	YPEL3	Endothelial cell
5	2.94066e-47	-0.861518	0.205	0.341	6.15657e-43	ATM	Endothelial cell
5	3.22465e-47	0.798705	0.369	0.25	6.75112e-43	ADAM10	Endothelial cell
5	3.2604e-47	-1.02066	0.151	0.279	6.82597e-43	EIF4A3	Endothelial cell
5	3.33239e-47	-0.535828	0.415	0.559	6.97669e-43	CAP1	Endothelial cell
5	4.54716e-47	-0.814924	0.155	0.289	9.51993e-43	RSL1D1	Endothelial cell
5	5.25707e-47	-0.763424	0.298	0.435	1.10062e-42	PKM	Endothelial cell
5	6.31505e-47	0.916209	0.332	0.221	1.32212e-42	TRIP12	Endothelial cell
5	8.41259e-47	0.285762	0.938	0.918	1.76126e-42	MYL6	Endothelial cell
5	9.57245e-47	0.527847	0.823	0.752	2.00409e-42	DUSP1	Endothelial cell
5	9.86322e-47	-0.867031	0.169	0.301	2.06496e-42	TECR	Endothelial cell
5	1.21983e-46	-0.900638	0.139	0.268	2.55383e-42	DGUOK	Endothelial cell
5	2.22384e-46	0.850072	0.342	0.228	4.65583e-42	TMPO	Endothelial cell
5	2.69525e-46	-1.0414	0.137	0.261	5.64278e-42	PTPRE	Endothelial cell
5	3.06905e-46	0.861961	0.31	0.199	6.42537e-42	CPEB4	Endothelial cell
5	6.69337e-46	-0.886552	0.149	0.278	1.40132e-41	USF2	Endothelial cell
5	7.68085e-46	-0.801725	0.173	0.305	1.60806e-41	ARPC5L	Endothelial cell
5	1.15316e-45	-1.1743	0.258	0.374	2.41426e-41	ASAH1	Endothelial cell
5	1.26742e-45	0.651739	0.5	0.388	2.65347e-41	TGOLN2	Endothelial cell
5	1.87628e-45	-0.558774	0.337	0.482	3.92818e-41	HMGN1	Endothelial cell
5	2.3834e-45	0.575253	0.52	0.406	4.98989e-41	LAMP1	Endothelial cell
5	2.71742e-45	-0.731464	0.198	0.334	5.68919e-41	TAF10	Endothelial cell
5	3.37718e-45	-0.542273	0.324	0.47	7.07047e-41	COX7B	Endothelial cell
5	1.45194e-44	-0.934171	0.222	0.352	3.03978e-40	TNFRSF1B	Endothelial cell
5	2.92759e-44	0.428285	0.736	0.672	6.1292e-40	YWHAB	Endothelial cell
5	3.04215e-44	0.814671	0.349	0.236	6.36905e-40	AFF4	Endothelial cell
5	3.66122e-44	-0.797013	0.173	0.303	7.66512e-40	CHMP4A	Endothelial cell
5	4.02137e-44	0.851771	0.363	0.253	8.41914e-40	TROVE2	Endothelial cell
5	4.14158e-44	-0.727008	0.196	0.329	8.67082e-40	MDH2	Endothelial cell
5	5.91453e-44	0.779218	0.347	0.235	1.23827e-39	ZNF638	Endothelial cell
5	6.1181e-44	0.879448	0.297	0.189	1.28089e-39	GBP1	Endothelial cell
5	1.11906e-43	-1.10834	0.398	0.506	2.34286e-39	LGALS3	Endothelial cell
5	1.53017e-43	-0.563353	0.555	0.665	3.20355e-39	SRSF7	Endothelial cell
5	1.56072e-43	-0.740369	0.238	0.371	3.26752e-39	HNRNPUL1	Endothelial cell
5	4.9808e-43	0.647418	0.328	0.214	1.04278e-38	NUCB2	Endothelial cell
5	8.99966e-43	0.882696	0.296	0.191	1.88417e-38	SEL1L	Endothelial cell
5	9.55405e-43	-0.631059	0.328	0.467	2.00024e-38	PPP1CB	Endothelial cell
5	1.41096e-42	0.319284	0.893	0.867	2.954e-38	HMGB1	Endothelial cell
5	4.48258e-42	-0.688866	0.304	0.436	9.38474e-38	YME1L1	Endothelial cell
5	5.8007e-42	0.487322	0.628	0.544	1.21444e-37	EID1	Endothelial cell
5	6.98138e-42	-0.786823	0.14	0.262	1.46162e-37	POLR3GL	Endothelial cell
5	7.22266e-42	0.572094	0.476	0.36	1.51214e-37	SBDS	Endothelial cell
5	1.08965e-41	-0.719874	0.189	0.317	2.28129e-37	C9orf78	Endothelial cell
5	1.509e-41	-0.477246	0.527	0.661	3.15924e-37	NDUFA4	Endothelial cell
5	1.81658e-41	0.897321	0.27	0.169	3.8032e-37	TTC17	Endothelial cell
5	1.89768e-41	-0.92314	0.244	0.366	3.97299e-37	RBPJ	Endothelial cell
5	2.57736e-41	-0.711973	0.218	0.347	5.39597e-37	KLF13	Endothelial cell
5	3.81845e-41	-0.664102	0.166	0.292	7.99431e-37	CYLD	Endothelial cell
5	3.93657e-41	-0.642127	0.207	0.34	8.24161e-37	COX7A2L	Endothelial cell
5	6.77931e-41	0.86749	0.298	0.195	1.41932e-36	FGD5-AS1	Endothelial cell
5	7.00212e-41	-0.50944	0.389	0.525	1.46596e-36	ACTR3	Endothelial cell
5	7.01457e-41	0.918893	0.261	0.162	1.46857e-36	PAFAH1B2	Endothelial cell
5	1.04147e-40	0.849055	0.253	0.154	2.18041e-36	SLC39A1	Endothelial cell
5	1.34016e-40	0.914682	0.282	0.182	2.80576e-36	SPEN	Endothelial cell
5	1.57213e-40	-0.515148	0.295	0.435	3.29141e-36	JTB	Endothelial cell
5	1.62393e-40	-0.625511	0.278	0.411	3.39986e-36	PDCD4	Endothelial cell
5	1.88874e-40	0.692926	0.43	0.325	3.95426e-36	SRP9	Endothelial cell
5	2.54382e-40	0.833209	0.346	0.243	5.32574e-36	PURA	Endothelial cell
5	2.96913e-40	-0.387015	0.479	0.623	6.21618e-36	SLC25A3	Endothelial cell
5	4.9725e-40	-0.542925	0.28	0.419	1.04104e-35	EIF3A	Endothelial cell
5	5.23017e-40	-1.05239	0.151	0.263	1.09499e-35	APMAP	Endothelial cell
5	6.41267e-40	0.947975	0.27	0.173	1.34256e-35	MAP4K4	Endothelial cell
5	6.49953e-40	-0.391576	0.439	0.584	1.36074e-35	COX7A2	Endothelial cell
5	6.78907e-40	-0.63251	0.275	0.408	1.42136e-35	SELENOK	Endothelial cell
5	7.43552e-40	0.766656	0.287	0.183	1.5567e-35	YIPF3	Endothelial cell
5	1.74964e-39	0.891601	0.263	0.167	3.66306e-35	GATAD1	Endothelial cell
5	1.84735e-39	-0.671887	0.281	0.407	3.86762e-35	PRDX6	Endothelial cell
5	2.12153e-39	-0.788106	0.16	0.279	4.44164e-35	PHPT1	Endothelial cell
5	3.28336e-39	0.786591	0.305	0.202	6.87405e-35	PFDN1	Endothelial cell
5	4.1774e-39	-0.51549	0.337	0.472	8.74581e-35	STK4	Endothelial cell
5	4.78058e-39	-0.609369	0.223	0.353	1.00086e-34	TRAPPC1	Endothelial cell
5	6.19381e-39	0.710464	0.357	0.25	1.29674e-34	TMEM165	Endothelial cell
5	8.02523e-39	-0.638888	0.254	0.382	1.68016e-34	ANXA11	Endothelial cell
5	9.54233e-39	-0.766728	0.139	0.254	1.99778e-34	KDM6B	Endothelial cell
5	1.11793e-38	-0.697557	0.164	0.285	2.3405e-34	COX14	Endothelial cell
5	1.28798e-38	-0.486977	0.379	0.515	2.69652e-34	SOD1	Endothelial cell
5	1.49858e-38	-0.369981	0.569	0.694	3.13742e-34	CIRBP	Endothelial cell
5	2.1498e-38	-0.71452	0.176	0.297	4.50082e-34	DCTN3	Endothelial cell
5	2.33952e-38	0.556311	0.572	0.487	4.89803e-34	GNG5	Endothelial cell
5	2.36013e-38	-0.708159	0.168	0.288	4.94117e-34	PHF20	Endothelial cell
5	4.00567e-38	-0.624264	0.246	0.374	8.38627e-34	GRB2	Endothelial cell
5	4.25075e-38	0.8891	0.279	0.182	8.89938e-34	TRIP11	Endothelial cell
5	4.67332e-38	0.346536	0.537	0.4	9.78406e-34	TIMP1	Endothelial cell
5	7.44631e-38	0.58054	0.519	0.421	1.55896e-33	HP1BP3	Endothelial cell
5	1.07316e-37	0.670134	0.503	0.412	2.24677e-33	ATRX	Endothelial cell
5	1.24499e-37	0.79854	0.366	0.268	2.60651e-33	PPP3CA	Endothelial cell
5	1.49442e-37	0.805805	0.271	0.173	3.12871e-33	MAML2	Endothelial cell
5	3.68808e-37	0.46051	0.635	0.566	7.72137e-33	ARF1	Endothelial cell
5	4.65392e-37	-0.622445	0.214	0.339	9.74344e-33	ECH1	Endothelial cell
5	5.62596e-37	-0.601342	0.195	0.318	1.17785e-32	PPP1R2	Endothelial cell
5	5.80165e-37	-0.789506	0.148	0.26	1.21463e-32	RAB8A	Endothelial cell
5	6.0498e-37	-0.787939	0.146	0.258	1.26659e-32	MRPL54	Endothelial cell
5	8.40175e-37	-0.542841	0.388	0.51	1.75899e-32	RNF213	Endothelial cell
5	8.50862e-37	-0.70864	0.24	0.362	1.78137e-32	PRMT2	Endothelial cell
5	1.11443e-36	0.886231	0.263	0.17	2.33317e-32	MED13	Endothelial cell
5	2.21258e-36	-0.619183	0.214	0.336	4.63226e-32	CALM3	Endothelial cell
5	2.39922e-36	0.435496	0.602	0.509	5.023e-32	JAK1	Endothelial cell
5	3.46305e-36	0.769947	0.364	0.266	7.25024e-32	ASH1L	Endothelial cell
5	5.35416e-36	-0.354248	0.427	0.571	1.12095e-31	ATP6V0E1	Endothelial cell
5	9.32216e-36	0.579686	0.557	0.468	1.95169e-31	HERPUD1	Endothelial cell
5	1.00486e-35	0.836977	0.253	0.161	2.10377e-31	RAB6A	Endothelial cell
5	1.64401e-35	-0.499539	0.302	0.431	3.4419e-31	SEC11A	Endothelial cell
5	2.07395e-35	-0.435425	0.36	0.497	4.34201e-31	PARK7	Endothelial cell
5	2.11479e-35	0.844272	0.322	0.229	4.42753e-31	CCDC186	Endothelial cell
5	2.7367e-35	0.852228	0.258	0.167	5.72955e-31	TNPO1	Endothelial cell
5	3.13776e-35	0.727454	0.304	0.206	6.56922e-31	TMBIM1	Endothelial cell
5	3.44285e-35	0.884898	0.282	0.19	7.20796e-31	RIF1	Endothelial cell
5	3.78902e-35	-0.802667	0.166	0.276	7.93269e-31	SSBP4	Endothelial cell
5	9.30847e-35	-0.749507	0.149	0.258	1.94882e-30	POLR2J	Endothelial cell
5	9.37136e-35	0.662867	0.45	0.358	1.96199e-30	ENY2	Endothelial cell
5	1.36766e-34	-0.52485	0.288	0.415	2.86334e-30	PNN	Endothelial cell
5	1.40706e-34	0.878174	0.257	0.167	2.94583e-30	VEZF1	Endothelial cell
5	1.61888e-34	-0.784015	0.151	0.258	3.38929e-30	MRPL41	Endothelial cell
5	2.09125e-34	-0.644952	0.188	0.303	4.37825e-30	M6PR	Endothelial cell
5	4.66768e-34	-0.567954	0.315	0.439	9.77226e-30	CD47	Endothelial cell
5	8.70661e-34	0.695749	0.332	0.234	1.82282e-29	AP2B1	Endothelial cell
5	9.38748e-34	-0.446851	0.31	0.441	1.96536e-29	SYF2	Endothelial cell
5	1.01759e-33	-0.5977	0.36	0.481	2.13042e-29	TXN	Endothelial cell
5	1.51466e-33	0.763913	0.398	0.306	3.17109e-29	ARL6IP1	Endothelial cell
5	1.75785e-33	-0.725569	0.154	0.261	3.68024e-29	APEX1	Endothelial cell
5	2.3747e-33	0.695587	0.391	0.294	4.97166e-29	SRSF4	Endothelial cell
5	2.61707e-33	0.96703	0.268	0.181	5.4791e-29	ZNF652	Endothelial cell
5	5.4608e-33	-0.381512	0.466	0.594	1.14327e-28	SUB1	Endothelial cell
5	6.95763e-33	-0.462256	0.316	0.442	1.45665e-28	TRMT112	Endothelial cell
5	7.96549e-33	0.645188	0.327	0.228	1.66766e-28	SYNGR2	Endothelial cell
5	9.9873e-33	0.824741	0.255	0.166	2.09094e-28	TTC19	Endothelial cell
5	1.27334e-32	-0.553361	0.222	0.339	2.66587e-28	C8orf59	Endothelial cell
5	1.33526e-32	-0.460818	0.367	0.493	2.7955e-28	SEC61B	Endothelial cell
5	1.39965e-32	-0.70792	0.153	0.259	2.9303e-28	CTDNEP1	Endothelial cell
5	1.4302e-32	0.428512	0.668	0.607	2.99427e-28	AHNAK	Endothelial cell
5	1.92757e-32	-0.328346	0.427	0.555	4.03556e-28	INTS6	Endothelial cell
5	1.9327e-32	0.754517	0.274	0.182	4.0463e-28	CFDP1	Endothelial cell
5	2.65725e-32	0.718668	0.304	0.212	5.56323e-28	HADHB	Endothelial cell
5	2.79982e-32	-0.664579	0.176	0.285	5.86171e-28	CCDC12	Endothelial cell
5	3.08455e-32	-0.546503	0.236	0.354	6.45782e-28	SLTM	Endothelial cell
5	3.38308e-32	-0.366024	0.677	0.782	7.08281e-28	HSP90AB1	Endothelial cell
5	3.70177e-32	0.76398	0.297	0.206	7.75003e-28	APPL1	Endothelial cell
5	3.81054e-32	0.434652	0.272	0.173	7.97774e-28	PLXDC2	Endothelial cell
5	3.94283e-32	-0.519155	0.446	0.557	8.2547e-28	SQSTM1	Endothelial cell
5	7.91223e-32	-0.418112	0.552	0.651	1.6565e-27	FUS	Endothelial cell
5	8.95352e-32	0.55652	0.469	0.375	1.87451e-27	CAPNS1	Endothelial cell
5	1.00346e-31	-0.571236	0.199	0.312	2.10085e-27	CCT8	Endothelial cell
5	1.36689e-31	-0.475845	0.355	0.483	2.86172e-27	ATP5IF1	Endothelial cell
5	1.77881e-31	-0.520138	0.247	0.365	3.72411e-27	RSL24D1	Endothelial cell
5	1.98178e-31	-0.552988	0.251	0.367	4.14906e-27	FNBP1	Endothelial cell
5	2.20696e-31	0.723299	0.318	0.226	4.6205e-27	LBR	Endothelial cell
5	2.51069e-31	0.427608	0.577	0.492	5.25638e-27	STAT3	Endothelial cell
5	3.79433e-31	0.749536	0.315	0.224	7.9438e-27	ZNF148	Endothelial cell
5	4.65992e-31	-0.42335	0.407	0.525	9.75601e-27	PGK1	Endothelial cell
5	4.81397e-31	0.696247	0.31	0.219	1.00785e-26	GSDMD	Endothelial cell
5	5.55469e-31	0.596345	0.401	0.307	1.16293e-26	EIF4H	Endothelial cell
5	5.61565e-31	0.774244	0.289	0.201	1.17569e-26	PSMD12	Endothelial cell
5	6.0792e-31	0.702072	0.349	0.257	1.27274e-26	USP34	Endothelial cell
5	7.42659e-31	-0.276541	0.994	0.989	1.55483e-26	MALAT1	Endothelial cell
5	1.50016e-30	0.714971	0.285	0.195	3.14074e-26	TMEM179B	Endothelial cell
5	1.65952e-30	-0.505276	0.273	0.391	3.47438e-26	TERF2IP	Endothelial cell
5	1.98306e-30	0.589893	0.431	0.343	4.15174e-26	RAB5C	Endothelial cell
5	2.3878e-30	0.697078	0.352	0.263	4.9991e-26	G3BP1	Endothelial cell
5	2.4311e-30	0.592788	0.384	0.29	5.08976e-26	VCP	Endothelial cell
5	3.0199e-30	0.72435	0.255	0.169	6.32246e-26	MAN1A1	Endothelial cell
5	4.03586e-30	0.583841	0.415	0.322	8.44948e-26	RPN2	Endothelial cell
5	5.56551e-30	-0.646129	0.184	0.288	1.1652e-25	SLC20A1	Endothelial cell
5	1.21906e-29	-0.50696	0.228	0.343	2.55222e-25	COX5A	Endothelial cell
5	1.73431e-29	-0.421608	0.389	0.508	3.63096e-25	SRSF2	Endothelial cell
5	2.9559e-29	0.626289	0.434	0.348	6.18848e-25	VPS13C	Endothelial cell
5	3.38689e-29	-0.333723	0.465	0.588	7.0908e-25	MT-ND4L	Endothelial cell
5	4.21236e-29	-0.593902	0.173	0.277	8.81899e-25	HEBP2	Endothelial cell
5	4.98058e-29	0.324705	0.837	0.842	1.04273e-24	SRP14	Endothelial cell
5	6.13599e-29	-0.346138	0.481	0.608	1.28463e-24	RBM3	Endothelial cell
5	6.39829e-29	0.64415	0.346	0.256	1.33955e-24	CHMP5	Endothelial cell
5	7.00527e-29	-0.629527	0.163	0.264	1.46662e-24	C19orf70	Endothelial cell
5	9.48329e-29	0.543261	0.262	0.172	1.98542e-24	FRMD4B	Endothelial cell
5	9.96383e-29	0.842696	0.265	0.183	2.08603e-24	SAMD9L	Endothelial cell
5	9.99687e-29	-0.529878	0.235	0.344	2.09294e-24	FAM96B	Endothelial cell
5	1.6431e-28	-0.607033	0.185	0.288	3.44e-24	SMIM26	Endothelial cell
5	1.65487e-28	-0.496445	0.24	0.35	3.46463e-24	ATP5PB	Endothelial cell
5	1.68986e-28	0.412031	0.5	0.398	3.53789e-24	FYN	Endothelial cell
5	1.78515e-28	-0.603412	0.198	0.302	3.73739e-24	BUB3	Endothelial cell
5	1.93797e-28	-0.589593	0.191	0.295	4.05734e-24	EIF2S3	Endothelial cell
5	2.36358e-28	0.251199	0.564	0.445	4.9484e-24	ANXA5	Endothelial cell
5	2.91162e-28	0.615101	0.508	0.438	6.09576e-24	POMP	Endothelial cell
5	3.13123e-28	0.769551	0.258	0.176	6.55555e-24	PUM2	Endothelial cell
5	4.06822e-28	-0.66125	0.184	0.285	8.51723e-24	ATP2B1	Endothelial cell
5	4.10835e-28	0.692507	0.266	0.182	8.60124e-24	NBDY	Endothelial cell
5	4.39528e-28	-0.571672	0.215	0.322	9.20197e-24	UGP2	Endothelial cell
5	4.63112e-28	0.656152	0.345	0.258	9.69572e-24	TAP1	Endothelial cell
5	6.78108e-28	-0.636033	0.181	0.28	1.41969e-23	STUB1	Endothelial cell
5	1.14258e-27	-0.382363	0.796	0.839	2.39211e-23	UBB	Endothelial cell
5	1.4107e-27	0.390507	0.323	0.225	2.95344e-23	AP1S2	Endothelial cell
5	1.44042e-27	-0.551406	0.436	0.541	3.01566e-23	TSPO	Endothelial cell
5	1.70389e-27	-0.407628	0.283	0.398	3.56726e-23	PSMD8	Endothelial cell
5	1.81167e-27	0.749598	0.252	0.172	3.79292e-23	RAB5A	Endothelial cell
5	2.3034e-27	-0.590798	0.191	0.292	4.8224e-23	SNRPN	Endothelial cell
5	4.2413e-27	-0.66985	0.169	0.265	8.87958e-23	RBM23	Endothelial cell
5	4.43068e-27	-0.524017	0.186	0.288	9.27607e-23	USP16	Endothelial cell
5	4.56324e-27	-0.603214	0.196	0.295	9.55361e-23	PSMA5	Endothelial cell
5	5.26518e-27	0.673684	0.316	0.231	1.10232e-22	2026-03-07	Endothelial cell
5	5.6202e-27	0.681	0.302	0.218	1.17665e-22	YIPF4	Endothelial cell
5	5.8524e-27	-0.499715	0.217	0.323	1.22526e-22	VPS29	Endothelial cell
5	7.79028e-27	-1.48531	0.261	0.342	1.63097e-22	CTSB	Endothelial cell
5	1.04121e-26	0.721957	0.298	0.215	2.17987e-22	SPOP	Endothelial cell
5	1.10349e-26	0.73975	0.287	0.206	2.31026e-22	ELF2	Endothelial cell
5	1.13632e-26	-0.608984	0.198	0.297	2.379e-22	NAP1L4	Endothelial cell
5	1.2264e-26	-0.417691	0.461	0.571	2.56758e-22	LDHA	Endothelial cell
5	2.28641e-26	0.65035	0.307	0.222	4.78683e-22	NUMA1	Endothelial cell
5	2.58469e-26	-0.59335	0.178	0.275	5.41131e-22	SYNRG	Endothelial cell
5	2.58768e-26	0.685093	0.307	0.224	5.41756e-22	PUM1	Endothelial cell
5	2.64668e-26	-0.604702	0.226	0.328	5.54109e-22	ZC3HAV1	Endothelial cell
5	2.66877e-26	-0.493077	0.246	0.352	5.58734e-22	GLS	Endothelial cell
5	3.81383e-26	-0.416862	0.575	0.677	7.98463e-22	CALM2	Endothelial cell
5	4.42816e-26	-0.52129	0.216	0.317	9.27079e-22	GGNBP2	Endothelial cell
5	1.83622e-25	0.54823	0.428	0.348	3.84431e-21	OCIAD1	Endothelial cell
5	1.87918e-25	-1.89208	0.43	0.445	3.93424e-21	CST3	Endothelial cell
5	2.04169e-25	-0.519539	0.198	0.296	4.27449e-21	VDAC1	Endothelial cell
5	2.4945e-25	-0.457705	0.235	0.34	5.22248e-21	BLOC1S1	Endothelial cell
5	4.26914e-25	-0.336382	0.564	0.658	8.93786e-21	HINT1	Endothelial cell
5	4.55925e-25	0.491433	0.536	0.469	9.54524e-21	C4orf3	Endothelial cell
5	5.10519e-25	-0.479203	0.238	0.34	1.06882e-20	USP15	Endothelial cell
5	5.62882e-25	-0.290664	0.368	0.494	1.17845e-20	EIF4B	Endothelial cell
5	6.58558e-25	0.740465	0.291	0.214	1.37876e-20	EFCAB14	Endothelial cell
5	7.16213e-25	0.633317	0.304	0.223	1.49946e-20	CHMP3	Endothelial cell
5	7.66706e-25	-0.56698	0.182	0.277	1.60518e-20	NDUFS7	Endothelial cell
5	8.54522e-25	0.689671	0.25	0.173	1.78903e-20	SETD5	Endothelial cell
5	1.78829e-24	-0.397516	0.27	0.376	3.74396e-20	RAP1A	Endothelial cell
5	2.0249e-24	-0.582949	0.242	0.34	4.23933e-20	SRI	Endothelial cell
5	2.06274e-24	0.630851	0.342	0.261	4.31855e-20	RAB21	Endothelial cell
5	2.06972e-24	0.603242	0.408	0.333	4.33317e-20	DYNC1H1	Endothelial cell
5	2.22311e-24	-0.387489	0.267	0.375	4.65431e-20	PET100	Endothelial cell
5	2.61706e-24	0.724861	0.294	0.217	5.47909e-20	PIAS1	Endothelial cell
5	3.00625e-24	-0.376698	0.295	0.403	6.29388e-20	ATP5PD	Endothelial cell
5	3.42622e-24	-0.497225	0.247	0.345	7.17314e-20	CASP4	Endothelial cell
5	3.57181e-24	-0.503396	0.214	0.31	7.47794e-20	HSPA9	Endothelial cell
5	4.02587e-24	-0.291473	0.447	0.569	8.42855e-20	COX5B	Endothelial cell
5	4.50253e-24	-0.552124	0.162	0.253	9.42651e-20	UBE2M	Endothelial cell
5	4.92852e-24	0.68844	0.317	0.24	1.03183e-19	XRN1	Endothelial cell
5	5.07509e-24	0.817807	0.254	0.181	1.06252e-19	RALGDS	Endothelial cell
5	5.34816e-24	0.603947	0.369	0.288	1.11969e-19	ACAP2	Endothelial cell
5	7.59171e-24	-0.444488	0.213	0.312	1.5894e-19	PSMD7	Endothelial cell
5	9.57222e-24	0.649247	0.322	0.243	2.00404e-19	CNOT2	Endothelial cell
5	1.07232e-23	0.46041	0.589	0.554	2.24501e-19	SERBP1	Endothelial cell
5	1.27863e-23	0.67714	0.336	0.26	2.67695e-19	CCSER2	Endothelial cell
5	1.5081e-23	0.707561	0.271	0.196	3.15735e-19	USP47	Endothelial cell
5	1.61321e-23	0.424884	0.532	0.463	3.37742e-19	VAPA	Endothelial cell
5	1.82735e-23	-0.520227	0.191	0.283	3.82574e-19	CHD2	Endothelial cell
5	4.05157e-23	0.710895	0.255	0.182	8.48237e-19	CELF1	Endothelial cell
5	4.12967e-23	-0.26853	0.422	0.542	8.64588e-19	ATP5ME	Endothelial cell
5	6.06959e-23	-0.324677	0.394	0.506	1.27073e-18	ANAPC16	Endothelial cell
5	7.12433e-23	1.16489	0.27	0.204	1.49155e-18	KCNQ1OT1	Endothelial cell
5	7.20271e-23	0.508797	0.429	0.353	1.50796e-18	PCM1	Endothelial cell
5	8.56724e-23	-0.483713	0.756	0.782	1.79364e-18	ANXA1	Endothelial cell
5	1.17378e-22	-0.559166	0.18	0.269	2.45743e-18	TMED4	Endothelial cell
5	1.49387e-22	0.629245	0.281	0.204	3.12756e-18	ZNF644	Endothelial cell
5	1.97321e-22	-0.501239	0.167	0.256	4.13111e-18	STMP1	Endothelial cell
5	2.08779e-22	0.470326	0.417	0.336	4.371e-18	CLTA	Endothelial cell
5	3.13078e-22	-0.380232	0.337	0.438	6.55459e-18	UBE2D2	Endothelial cell
5	3.20034e-22	0.548166	0.377	0.297	6.70024e-18	PSIP1	Endothelial cell
5	3.22607e-22	-0.361979	0.387	0.49	6.75409e-18	TCF25	Endothelial cell
5	4.90567e-22	-0.50106	0.258	0.355	1.02705e-17	IK	Endothelial cell
5	7.59394e-22	-0.430705	0.448	0.547	1.58987e-17	NAP1L1	Endothelial cell
5	7.89639e-22	0.511611	0.38	0.301	1.65319e-17	RNF19A	Endothelial cell
5	1.13262e-21	0.621075	0.267	0.193	2.37125e-17	RAPGEF1	Endothelial cell
5	1.21292e-21	0.655345	0.305	0.231	2.53938e-17	BIRC6	Endothelial cell
5	1.23258e-21	-0.32876	0.338	0.444	2.58053e-17	TBCA	Endothelial cell
5	1.37191e-21	0.539372	0.437	0.368	2.87223e-17	ARID1B	Endothelial cell
5	1.55756e-21	-0.386172	0.247	0.344	3.26091e-17	H2AFV	Endothelial cell
5	1.61859e-21	0.627359	0.271	0.197	3.38868e-17	ARHGAP26	Endothelial cell
5	1.88182e-21	-0.470168	0.27	0.362	3.93977e-17	POLR2A	Endothelial cell
5	1.89744e-21	-0.568209	0.169	0.253	3.97248e-17	MBD2	Endothelial cell
5	2.10897e-21	-0.535001	0.169	0.254	4.41533e-17	ARF5	Endothelial cell
5	2.63518e-21	-0.346963	0.251	0.35	5.51701e-17	OSBPL8	Endothelial cell
5	3.31513e-21	0.69457	0.257	0.187	6.94055e-17	DCAF7	Endothelial cell
5	3.85679e-21	-0.321259	0.697	0.759	8.07457e-17	PNRC1	Endothelial cell
5	3.88819e-21	0.465583	0.498	0.439	8.14032e-17	TMBIM4	Endothelial cell
5	4.45942e-21	-0.552415	0.225	0.313	9.33623e-17	MAPK1	Endothelial cell
5	4.86591e-21	-0.26632	0.407	0.517	1.01873e-16	SRRM1	Endothelial cell
5	5.08002e-21	-0.377592	0.271	0.368	1.06355e-16	DDX46	Endothelial cell
5	6.73545e-21	0.678964	0.255	0.185	1.41013e-16	MARK3	Endothelial cell
5	7.36026e-21	-0.443504	0.206	0.296	1.54094e-16	SSR3	Endothelial cell
5	1.41863e-20	-0.402633	0.302	0.396	2.97004e-16	DNAJB6	Endothelial cell
5	1.58251e-20	-0.494743	0.249	0.336	3.31313e-16	H2AFY	Endothelial cell
5	1.85267e-20	-0.447109	0.209	0.297	3.87874e-16	PSMC5	Endothelial cell
5	2.27815e-20	0.662149	0.268	0.199	4.76954e-16	SMAD2	Endothelial cell
5	2.8376e-20	-0.267476	0.383	0.491	5.94081e-16	TMEM258	Endothelial cell
5	2.91104e-20	-0.348157	0.278	0.376	6.09455e-16	NDUFB1	Endothelial cell
5	2.99094e-20	0.647997	0.256	0.186	6.26184e-16	PHF14	Endothelial cell
5	4.02901e-20	-0.459641	0.197	0.282	8.43513e-16	PPM1G	Endothelial cell
5	5.48147e-20	-0.508272	0.184	0.267	1.1476e-15	CYTH1	Endothelial cell
5	5.68133e-20	0.730104	0.42	0.35	1.18944e-15	CLEC2B	Endothelial cell
5	5.82011e-20	0.512691	0.339	0.264	1.2185e-15	DUT	Endothelial cell
5	6.47058e-20	-0.435065	0.243	0.332	1.35468e-15	UBALD2	Endothelial cell
5	1.09465e-19	-0.314022	0.29	0.39	2.29176e-15	XRCC6	Endothelial cell
5	1.13101e-19	0.519653	0.33	0.255	2.36788e-15	RNF13	Endothelial cell
5	1.19144e-19	-0.487249	0.169	0.25	2.49441e-15	MED10	Endothelial cell
5	1.20893e-19	-0.289351	0.305	0.407	2.53101e-15	NDUFA11	Endothelial cell
5	1.23381e-19	-0.31719	0.353	0.453	2.5831e-15	SPCS1	Endothelial cell
5	1.70531e-19	-0.26111	0.557	0.659	3.57023e-15	SRSF3	Endothelial cell
5	3.02242e-19	0.441023	0.485	0.418	6.32774e-15	PSMB8	Endothelial cell
5	3.31934e-19	0.692227	0.302	0.236	6.94938e-15	MGAT4A	Endothelial cell
5	3.45967e-19	0.417622	0.633	0.607	7.24316e-15	MBNL1	Endothelial cell
5	3.55539e-19	0.616496	0.308	0.241	7.44357e-15	ARPP19	Endothelial cell
5	3.86899e-19	0.661327	0.263	0.196	8.10013e-15	CSNK2A1	Endothelial cell
5	5.18412e-19	0.608521	0.332	0.264	1.08535e-14	SSR1	Endothelial cell
5	5.87396e-19	-0.258972	0.351	0.453	1.22977e-14	WDR83OS	Endothelial cell
5	7.12585e-19	0.475674	0.342	0.269	1.49187e-14	KDELR1	Endothelial cell
5	8.89033e-19	-0.43344	0.187	0.269	1.86128e-14	NDUFS8	Endothelial cell
5	9.1666e-19	-0.579482	0.182	0.26	1.91912e-14	SYAP1	Endothelial cell
5	9.92367e-19	0.597081	0.3	0.232	2.07762e-14	RB1CC1	Endothelial cell
5	9.94911e-19	-0.404051	0.337	0.424	2.08295e-14	MTPN	Endothelial cell
5	1.10138e-18	-0.656919	0.227	0.306	2.30585e-14	LMO4	Endothelial cell
5	1.19178e-18	-0.316319	0.548	0.621	2.49512e-14	SEPT7	Endothelial cell
5	1.43974e-18	0.406235	0.448	0.378	3.01423e-14	NR3C1	Endothelial cell
5	1.50812e-18	-0.252937	0.413	0.519	3.15739e-14	DEK	Endothelial cell
5	1.61125e-18	0.633674	0.262	0.196	3.37332e-14	SETD2	Endothelial cell
5	1.93901e-18	-0.261412	0.366	0.465	4.05952e-14	NEDD8	Endothelial cell
5	2.22503e-18	-0.353475	0.286	0.377	4.65832e-14	SSBP1	Endothelial cell
5	2.37816e-18	-0.490369	0.172	0.251	4.97893e-14	SNX5	Endothelial cell
5	2.39413e-18	-0.329541	0.252	0.341	5.01236e-14	RWDD1	Endothelial cell
5	2.46757e-18	0.500323	0.337	0.266	5.1661e-14	GLG1	Endothelial cell
5	3.33222e-18	0.476854	0.317	0.246	6.97634e-14	SERPINB9	Endothelial cell
5	3.95662e-18	-0.35958	0.235	0.323	8.28359e-14	ANP32A	Endothelial cell
5	5.47186e-18	-0.306153	0.276	0.37	1.14559e-13	SF3B2	Endothelial cell
5	8.82709e-18	-0.362186	0.238	0.323	1.84804e-13	ZBTB7A	Endothelial cell
5	9.11776e-18	-0.36939	0.31	0.395	1.90889e-13	FAM133B	Endothelial cell
5	9.46889e-18	-0.458455	0.205	0.284	1.98241e-13	RBL2	Endothelial cell
5	9.69428e-18	-1.46822	0.276	0.342	2.02959e-13	HSPA1B	Endothelial cell
5	1.43198e-17	-0.352615	0.238	0.324	2.99799e-13	TMEM230	Endothelial cell
5	1.47935e-17	-0.351534	0.261	0.348	3.09717e-13	SNRPF	Endothelial cell
5	1.56211e-17	0.583084	0.26	0.194	3.27044e-13	SPG7	Endothelial cell
5	1.62895e-17	-0.294737	0.289	0.381	3.41038e-13	UBE2I	Endothelial cell
5	1.77508e-17	-0.304771	0.484	0.568	3.7163e-13	ARPC5	Endothelial cell
5	1.9404e-17	-0.25468	0.388	0.488	4.06242e-13	TOMM20	Endothelial cell
5	2.00782e-17	0.411434	0.441	0.374	4.20357e-13	ATP1A1	Endothelial cell
5	2.09109e-17	-0.489718	0.18	0.256	4.37791e-13	HIPK1	Endothelial cell
5	2.13474e-17	-0.2526	0.975	0.979	4.46929e-13	H3F3B	Endothelial cell
5	3.02031e-17	0.624151	0.362	0.301	6.32332e-13	APOL6	Endothelial cell
5	4.07549e-17	-0.350638	0.18	0.259	8.53245e-13	MAT2A	Endothelial cell
5	4.09651e-17	-0.412895	0.211	0.29	8.57646e-13	RER1	Endothelial cell
5	4.67793e-17	-0.546311	0.191	0.265	9.79372e-13	PRNP	Endothelial cell
5	5.0597e-17	0.555791	0.342	0.279	1.0593e-12	EWSR1	Endothelial cell
5	5.66781e-17	0.592142	0.268	0.204	1.18661e-12	FAM111A	Endothelial cell
5	6.04517e-17	0.560967	0.263	0.198	1.26562e-12	MIA3	Endothelial cell
5	8.48654e-17	-0.447536	0.192	0.267	1.77674e-12	MECP2	Endothelial cell
5	9.53089e-17	-0.34838	0.247	0.33	1.99539e-12	SELENOT	Endothelial cell
5	1.32106e-16	-0.331225	0.262	0.347	2.76577e-12	LAMTOR5	Endothelial cell
5	1.45256e-16	-0.378796	0.244	0.325	3.04107e-12	LSM8	Endothelial cell
5	2.05108e-16	0.548554	0.303	0.24	4.29415e-12	CGGBP1	Endothelial cell
5	2.36566e-16	-0.29087	0.364	0.453	4.95274e-12	RSRC2	Endothelial cell
5	2.61228e-16	0.498458	0.329	0.261	5.46906e-12	STAT1	Endothelial cell
5	3.09401e-16	-0.375184	0.21	0.289	6.47762e-12	CHD4	Endothelial cell
5	3.18137e-16	-0.431381	0.192	0.267	6.66052e-12	BUD31	Endothelial cell
5	3.43959e-16	0.486018	0.313	0.247	7.20113e-12	CCPG1	Endothelial cell
5	4.68483e-16	0.587367	0.266	0.204	9.80815e-12	UBE3A	Endothelial cell
5	5.90184e-16	-0.413007	0.18	0.253	1.23561e-11	NDUFA6	Endothelial cell
5	6.1658e-16	-0.276355	0.274	0.36	1.29087e-11	GHITM	Endothelial cell
5	7.42582e-16	-0.619406	0.211	0.281	1.55467e-11	CHMP1B	Endothelial cell
5	7.69497e-16	-0.389494	0.189	0.264	1.61102e-11	PCMT1	Endothelial cell
5	8.32977e-16	-0.416437	0.229	0.305	1.74392e-11	CHD1	Endothelial cell
5	9.48492e-16	0.564967	0.365	0.309	1.98576e-11	NIPBL	Endothelial cell
5	9.97036e-16	-0.362638	0.377	0.465	2.0874e-11	HIST1H4C	Endothelial cell
5	1.01466e-15	-0.263104	0.286	0.374	2.12429e-11	NDUFB10	Endothelial cell
5	1.06887e-15	0.56289	0.275	0.214	2.23778e-11	STAU1	Endothelial cell
5	1.09254e-15	0.481457	0.309	0.244	2.28734e-11	KDELR2	Endothelial cell
5	1.11126e-15	0.451434	0.42	0.363	2.32654e-11	KHDRBS1	Endothelial cell
5	1.11149e-15	-0.38932	0.241	0.319	2.32702e-11	LRPAP1	Endothelial cell
5	1.15836e-15	0.563931	0.264	0.203	2.42514e-11	NECAP2	Endothelial cell
5	1.28351e-15	0.57181	0.279	0.22	2.68716e-11	RICTOR	Endothelial cell
5	1.49364e-15	0.466864	0.379	0.316	3.12709e-11	NASP	Endothelial cell
5	2.32065e-15	0.500723	0.41	0.359	4.85852e-11	EIF1AX	Endothelial cell
5	2.44736e-15	-0.296647	0.294	0.378	5.1238e-11	PGAM1	Endothelial cell
5	2.66811e-15	-0.340221	0.258	0.337	5.58595e-11	LMAN2	Endothelial cell
5	3.91692e-15	0.543946	0.397	0.347	8.20045e-11	KIF5B	Endothelial cell
5	4.96138e-15	0.266946	0.305	0.237	1.03872e-10	YWHAH	Endothelial cell
5	6.14367e-15	-0.285382	0.335	0.42	1.28624e-10	ARHGDIA	Endothelial cell
5	6.23863e-15	0.747339	0.74	0.75	1.30612e-10	ZFP36	Endothelial cell
5	7.38109e-15	0.362413	0.583	0.551	1.54531e-10	SRRM2	Endothelial cell
5	7.84747e-15	0.564109	0.322	0.263	1.64295e-10	SMARCA2	Endothelial cell
5	8.78966e-15	-0.296323	0.237	0.317	1.8402e-10	EIF3I	Endothelial cell
5	9.50072e-15	-0.255353	0.395	0.486	1.98907e-10	H2AFZ	Endothelial cell
5	1.06991e-14	0.543162	0.271	0.212	2.23997e-10	FBXO7	Endothelial cell
5	1.10403e-14	0.527914	0.318	0.261	2.31139e-10	KMT2C	Endothelial cell
5	1.19377e-14	-0.355951	0.216	0.29	2.49929e-10	RPS19BP1	Endothelial cell
5	1.21796e-14	0.412342	0.268	0.205	2.54992e-10	CLDND1	Endothelial cell
5	1.30179e-14	-0.27122	0.325	0.411	2.72542e-10	ROCK1	Endothelial cell
5	1.42448e-14	0.438659	0.344	0.281	2.98229e-10	SELENOS	Endothelial cell
5	1.44142e-14	-0.377943	0.206	0.278	3.01775e-10	DBNL	Endothelial cell
5	1.58684e-14	0.48976	0.314	0.254	3.3222e-10	TBL1XR1	Endothelial cell
5	1.97746e-14	0.406239	0.419	0.362	4.14001e-10	RAB7A	Endothelial cell
5	2.04001e-14	-0.349102	0.228	0.303	4.27097e-10	LIMS1	Endothelial cell
5	2.63878e-14	-0.398153	0.21	0.28	5.52455e-10	TANK	Endothelial cell
5	2.82366e-14	0.462711	0.281	0.219	5.91161e-10	PLA2G16	Endothelial cell
5	4.4225e-14	0.331886	0.537	0.492	9.25895e-10	TAPBP	Endothelial cell
5	4.4917e-14	0.553291	0.252	0.196	9.40383e-10	CCDC69	Endothelial cell
5	5.10066e-14	-0.298671	0.277	0.355	1.06788e-09	NDUFV2	Endothelial cell
5	6.2456e-14	0.469042	0.405	0.349	1.30758e-09	TOP1	Endothelial cell
5	6.3833e-14	-0.348427	0.249	0.323	1.33641e-09	HNRNPL	Endothelial cell
5	7.83167e-14	0.448957	0.34	0.281	1.63964e-09	OS9	Endothelial cell
5	1.12665e-13	-0.443985	0.262	0.329	2.35875e-09	CMTM6	Endothelial cell
5	1.43205e-13	0.372178	0.338	0.274	2.99813e-09	MGAT1	Endothelial cell
5	1.5434e-13	0.480697	0.261	0.204	3.23127e-09	RAD23B	Endothelial cell
5	1.74789e-13	0.43402	0.438	0.393	3.65938e-09	HNRNPR	Endothelial cell
5	2.09765e-13	0.578908	0.34	0.284	4.39165e-09	HIF1A	Endothelial cell
5	2.49915e-13	0.531964	0.274	0.218	5.23222e-09	SREK1	Endothelial cell
5	2.61192e-13	-0.547237	0.653	0.529	5.46832e-09	PSAP	Endothelial cell
5	2.7994e-13	0.498576	0.272	0.215	5.86081e-09	NSRP1	Endothelial cell
5	2.87269e-13	0.309031	0.599	0.56	6.01426e-09	LRRFIP1	Endothelial cell
5	2.89268e-13	0.422714	0.422	0.37	6.05611e-09	NDUFC2	Endothelial cell
5	3.27488e-13	0.422595	0.355	0.297	6.85629e-09	BCAP31	Endothelial cell
5	3.6751e-13	0.498782	0.268	0.213	7.69419e-09	PSMC6	Endothelial cell
5	4.73917e-13	0.414266	0.4	0.346	9.92193e-09	PAPOLA	Endothelial cell
5	4.76881e-13	-0.385561	0.184	0.25	9.98398e-09	UQCRFS1	Endothelial cell
5	4.88379e-13	0.42944	0.503	0.462	1.02247e-08	SCAF11	Endothelial cell
5	4.92216e-13	0.52558	0.33	0.278	1.0305e-08	PRKDC	Endothelial cell
5	4.96248e-13	-0.401624	0.196	0.261	1.03895e-08	SIGIRR	Endothelial cell
5	8.37737e-13	-0.278702	0.257	0.331	1.75389e-08	G3BP2	Endothelial cell
5	8.47634e-13	0.360957	0.501	0.463	1.77461e-08	XRCC5	Endothelial cell
5	1.23705e-12	0.368817	0.462	0.414	2.58989e-08	PPP1R12A	Endothelial cell
5	1.29767e-12	0.439338	0.443	0.402	2.7168e-08	TAX1BP1	Endothelial cell
5	1.31751e-12	-0.350849	0.191	0.256	2.75833e-08	SNX17	Endothelial cell
5	1.50743e-12	-0.410314	0.231	0.297	3.15595e-08	COMT	Endothelial cell
5	1.73214e-12	-0.342212	0.211	0.278	3.62641e-08	SIVA1	Endothelial cell
5	1.81474e-12	0.476935	0.28	0.225	3.79933e-08	MAPK1IP1L	Endothelial cell
5	1.99097e-12	0.324816	0.591	0.552	4.16829e-08	MSN	Endothelial cell
5	2.60086e-12	-0.28453	0.328	0.401	5.44517e-08	RNH1	Endothelial cell
5	2.73293e-12	0.279263	0.299	0.239	5.72165e-08	HSBP1	Endothelial cell
5	2.81131e-12	0.514142	0.257	0.205	5.88576e-08	STIM2	Endothelial cell
5	2.99608e-12	-0.360251	0.337	0.401	6.27259e-08	CCND3	Endothelial cell
5	5.38941e-12	0.380944	0.443	0.397	1.12833e-07	TMEM50A	Endothelial cell
5	6.779e-12	0.519188	0.251	0.201	1.41925e-07	TNRC6A	Endothelial cell
5	9.58898e-12	-0.250953	0.254	0.324	2.00755e-07	CMPK1	Endothelial cell
5	1.17392e-11	-0.311391	0.211	0.276	2.45772e-07	PHB2	Endothelial cell
5	1.37533e-11	0.30403	0.616	0.531	2.87938e-07	KLF2	Endothelial cell
5	1.81015e-11	0.507901	0.262	0.212	3.78973e-07	ZNF24	Endothelial cell
5	1.87907e-11	-0.262268	0.242	0.309	3.93402e-07	SP110	Endothelial cell
5	2.06569e-11	0.381072	0.326	0.271	4.32474e-07	CRBN	Endothelial cell
5	2.17809e-11	-0.330577	0.19	0.252	4.56006e-07	DNAJC1	Endothelial cell
5	2.23371e-11	-0.252591	0.227	0.294	4.67651e-07	TMX4	Endothelial cell
5	2.24387e-11	-0.264272	0.221	0.287	4.69777e-07	TMF1	Endothelial cell
5	2.35334e-11	-0.285158	0.245	0.312	4.92695e-07	BANF1	Endothelial cell
5	2.83488e-11	0.432413	0.33	0.279	5.9351e-07	PYURF	Endothelial cell
5	2.9413e-11	0.553709	0.263	0.216	6.15791e-07	SREK1IP1	Endothelial cell
5	4.36227e-11	-0.327924	0.209	0.27	9.13286e-07	OSTC	Endothelial cell
5	4.53789e-11	0.347655	0.439	0.395	9.50052e-07	GABARAPL2	Endothelial cell
5	5.09376e-11	0.427847	0.293	0.241	1.06643e-06	SHISA5	Endothelial cell
5	5.38042e-11	0.473677	0.265	0.215	1.12645e-06	MED4	Endothelial cell
5	6.16875e-11	-0.274409	0.296	0.362	1.29149e-06	GDI2	Endothelial cell
5	8.64156e-11	-0.262059	0.226	0.29	1.8092e-06	ANAPC11	Endothelial cell
5	9.17679e-11	-0.457221	0.246	0.307	1.92125e-06	HMGN3	Endothelial cell
5	9.21676e-11	-0.30322	0.214	0.275	1.92962e-06	TMEM14B	Endothelial cell
5	1.19614e-10	-0.287223	0.23	0.291	2.50423e-06	TBCB	Endothelial cell
5	1.5841e-10	-3.7538	0.553	0.505	3.31647e-06	SFTPC	Endothelial cell
5	1.61646e-10	-1.30644	0.212	0.254	3.38422e-06	HLA-DQA2	Endothelial cell
5	1.66898e-10	0.78942	0.343	0.309	3.49419e-06	EGR1	Endothelial cell
5	1.6806e-10	-0.403086	0.935	0.913	3.5185e-06	S100A6	Endothelial cell
5	1.74359e-10	0.409024	0.387	0.343	3.65037e-06	ZNF207	Endothelial cell
5	2.29008e-10	-0.265651	0.518	0.569	4.79451e-06	ACTR2	Endothelial cell
5	2.41423e-10	0.435742	0.269	0.221	5.05444e-06	NME3	Endothelial cell
5	2.75641e-10	0.475933	0.256	0.209	5.77081e-06	YTHDF2	Endothelial cell
5	2.8163e-10	-0.319765	0.197	0.255	5.89621e-06	MAF1	Endothelial cell
5	3.05261e-10	-0.278791	0.199	0.258	6.39095e-06	ORMDL1	Endothelial cell
5	4.06152e-10	-0.288233	0.198	0.256	8.50319e-06	RSBN1	Endothelial cell
5	5.71289e-10	-0.288707	0.206	0.264	1.19605e-05	PUF60	Endothelial cell
5	5.95982e-10	0.437147	0.326	0.28	1.24775e-05	OPTN	Endothelial cell
5	6.05387e-10	0.350595	0.492	0.462	1.26744e-05	CSDE1	Endothelial cell
5	6.71938e-10	-0.571308	0.365	0.424	1.40677e-05	CSTB	Endothelial cell
5	8.68253e-10	0.387596	0.415	0.379	1.81778e-05	YY1	Endothelial cell
5	1.0247e-09	-0.28096	0.236	0.295	2.1453e-05	TRA2A	Endothelial cell
5	1.20751e-09	0.376878	0.354	0.308	2.52804e-05	PRPF4B	Endothelial cell
5	1.25357e-09	0.599233	0.251	0.206	2.62447e-05	ARL4A	Endothelial cell
5	1.39813e-09	0.412579	0.338	0.295	2.92712e-05	SYNCRIP	Endothelial cell
5	1.44554e-09	0.260544	0.634	0.624	3.02637e-05	HNRNPA3	Endothelial cell
5	1.60089e-09	0.462917	0.275	0.231	3.35163e-05	TMEM248	Endothelial cell
5	1.83698e-09	0.348407	0.405	0.364	3.8459e-05	AP2M1	Endothelial cell
5	1.89697e-09	0.416978	0.444	0.409	3.9715e-05	TNRC6B	Endothelial cell
5	2.57174e-09	-0.268896	0.268	0.327	5.38419e-05	CDKN1B	Endothelial cell
5	2.72336e-09	0.401931	0.384	0.343	5.70163e-05	U2SURP	Endothelial cell
5	2.80613e-09	0.396447	0.263	0.217	5.87491e-05	CWF19L2	Endothelial cell
5	3.49496e-09	0.419288	0.252	0.207	7.31704e-05	ASXL1	Endothelial cell
5	3.60041e-09	0.412311	0.278	0.233	7.53782e-05	RAB10	Endothelial cell
5	4.09399e-09	0.439526	0.369	0.332	8.57118e-05	KMT2A	Endothelial cell
5	4.09872e-09	0.486432	0.273	0.23	8.58109e-05	SKIL	Endothelial cell
5	4.21701e-09	0.31508	0.532	0.507	8.82874e-05	MTDH	Endothelial cell
5	4.47788e-09	0.266947	0.588	0.568	9.3749e-05	CAST	Endothelial cell
5	4.49286e-09	0.410308	0.332	0.289	9.40626e-05	PSMA3	Endothelial cell
5	4.7635e-09	0.340822	0.51	0.482	9.97285e-05	SFPQ	Endothelial cell
5	8.02275e-09	-0.25091	0.218	0.274	0.000167964	MRPL51	Endothelial cell
5	9.92365e-09	-0.456379	0.347	0.387	0.000207762	ABHD17A	Endothelial cell
5	1.32849e-08	0.36483	0.348	0.306	0.000278132	CHMP2A	Endothelial cell
5	1.34317e-08	0.476528	0.336	0.301	0.000281206	CREBRF	Endothelial cell
5	1.87976e-08	0.321141	0.458	0.422	0.000393546	SP100	Endothelial cell
5	2.34152e-08	0.393888	0.258	0.216	0.000490221	CPNE3	Endothelial cell
5	2.41799e-08	0.381948	0.331	0.29	0.000506231	PTBP1	Endothelial cell
5	2.92605e-08	-0.263529	0.223	0.275	0.000612598	FNBP4	Endothelial cell
5	3.19079e-08	0.318752	0.411	0.373	0.000668023	DYNLRB1	Endothelial cell
5	4.2178e-08	-0.320258	0.202	0.252	0.000883039	DDX3Y	Endothelial cell
5	4.95223e-08	-0.284394	0.234	0.285	0.0010368	METTL9	Endothelial cell
5	5.71823e-08	0.529723	0.375	0.347	0.00119717	MIDN	Endothelial cell
5	6.33453e-08	0.396935	0.271	0.23	0.0013262	ZRANB2	Endothelial cell
5	7.69642e-08	0.266519	0.504	0.469	0.00161132	PSMB9	Endothelial cell
5	8.29104e-08	0.530108	0.465	0.436	0.00173581	SERPINB1	Endothelial cell
5	8.41064e-08	0.401892	0.425	0.386	0.00176085	MYADM	Endothelial cell
5	1.01471e-07	-0.313632	0.22	0.268	0.00212439	H2AFJ	Endothelial cell
5	1.13639e-07	0.384391	0.337	0.298	0.00237915	GOLGB1	Endothelial cell
5	1.36519e-07	0.50389	0.273	0.237	0.00285817	PIM3	Endothelial cell
5	1.60983e-07	0.369229	0.35	0.314	0.00337035	HSPB1	Endothelial cell
5	1.95148e-07	0.339601	0.284	0.242	0.00408562	SEC31A	Endothelial cell
5	2.33412e-07	0.264712	0.276	0.232	0.00488671	RILPL2	Endothelial cell
5	2.40071e-07	-0.363612	0.438	0.489	0.00502613	TUBA1A	Endothelial cell
5	2.70232e-07	0.296532	0.409	0.376	0.00565758	UBE2B	Endothelial cell
5	4.2884e-07	0.328405	0.402	0.374	0.0089782	FIS1	Endothelial cell
5	1.36293e-06	0.498382	0.279	0.247	0.0285343	FOSL2	Endothelial cell
5	1.62124e-06	0.283196	0.255	0.216	0.0339423	MORF4L2	Endothelial cell
5	2.17121e-06	-3.11981	0.469	0.433	0.0454564	SCGB1A1	Endothelial cell
5	2.90933e-06	0.344393	0.296	0.263	0.0609098	PSMB2	Endothelial cell
5	3.00606e-06	0.286642	0.355	0.32	0.0629349	SRSF10	Endothelial cell
5	3.38949e-06	0.412466	0.256	0.224	0.0709625	KRAS	Endothelial cell
5	3.5288e-06	0.424271	0.284	0.253	0.0738789	EIF3J	Endothelial cell
5	3.66195e-06	0.346245	0.4	0.377	0.0766665	DDX18	Endothelial cell
5	3.89169e-06	0.410405	0.31	0.281	0.0814764	STAG2	Endothelial cell
5	4.3744e-06	0.296053	0.333	0.298	0.0915825	BTN3A2	Endothelial cell
5	5.39341e-06	0.280237	0.279	0.241	0.112916	TMEM14C	Endothelial cell
5	6.72947e-06	-0.518123	0.214	0.251	0.140888	ZNF331	Endothelial cell
5	7.35933e-06	0.330628	0.297	0.264	0.154075	PNRC2	Endothelial cell
5	8.01388e-06	-0.947929	0.613	0.524	0.167779	HLA-DPB1	Endothelial cell
5	9.78674e-06	0.322267	0.266	0.232	0.204895	SLIRP	Endothelial cell
5	1.39014e-05	0.31479	0.398	0.377	0.291039	SELENOF	Endothelial cell
5	1.42311e-05	-1.41252	0.395	0.425	0.297942	HSPA1A	Endothelial cell
5	1.79209e-05	0.347477	0.39	0.368	0.375192	PPP1R10	Endothelial cell
5	1.9331e-05	0.293944	0.252	0.22	0.404714	UBL3	Endothelial cell
5	2.31914e-05	0.347456	0.419	0.401	0.485534	EIF2S2	Endothelial cell
5	3.02183e-05	0.378638	0.282	0.254	0.63265	ERBIN	Endothelial cell
5	3.46209e-05	0.267063	0.497	0.492	0.724823	PSMB1	Endothelial cell
5	3.77932e-05	0.350828	0.346	0.322	0.791238	NSD3	Endothelial cell
5	4.16947e-05	0.334623	0.291	0.264	0.87292	RBBP4	Endothelial cell
5	4.17007e-05	0.256164	0.249	0.304	0.873045	NR4A1	Endothelial cell
5	5.69278e-05	0.343644	0.269	0.241	1	EPS15	Endothelial cell
5	5.76185e-05	0.258755	0.37	0.344	1	ERH	Endothelial cell
5	5.97226e-05	0.347376	0.266	0.238	1	BDP1	Endothelial cell
5	5.98476e-05	0.284177	0.289	0.26	1	MKNK2	Endothelial cell
5	6.04065e-05	0.374217	0.264	0.238	1	FAM120A	Endothelial cell
5	7.58836e-05	0.302422	0.383	0.362	1	RAD21	Endothelial cell
5	0.000101886	0.250608	0.308	0.278	1	FAM177A1	Endothelial cell
5	0.00012412	0.298309	0.259	0.23	1	KRR1	Endothelial cell
5	0.00016746	0.291901	0.262	0.234	1	RPL7L1	Endothelial cell
5	0.000224401	0.293718	0.394	0.377	1	BCLAF1	Endothelial cell
5	0.000284811	-0.790367	0.394	0.403	1	NPC2	Endothelial cell
5	0.000293274	0.307331	0.26	0.234	1	RBM6	Endothelial cell
5	0.000395313	0.276894	0.254	0.228	1	UBE2L6	Endothelial cell
5	0.000402461	0.344708	0.359	0.344	1	MYCBP2	Endothelial cell
5	0.000418443	0.263649	0.282	0.257	1	SDHD	Endothelial cell
5	0.00049448	-1.38387	0.297	0.311	1	HLA-DQB1	Endothelial cell
5	0.000514422	0.278595	0.286	0.262	1	ADH5	Endothelial cell
5	0.00068826	0.278323	0.271	0.246	1	CTDSP1	Endothelial cell
5	0.000762724	0.357895	0.342	0.326	1	NDUFA12	Endothelial cell
5	0.000783796	0.314989	0.331	0.313	1	PTBP3	Endothelial cell
5	0.000922287	0.344058	0.27	0.251	1	ITSN2	Endothelial cell
5	0.00103214	0.411187	0.26	0.242	1	CEP350	Endothelial cell
5	0.00186405	0.353323	0.282	0.266	1	ZNF292	Endothelial cell
5	0.00190745	0.278559	0.336	0.32	1	ZNHIT1	Endothelial cell
5	0.0021961	0.31614	0.372	0.36	1	TLE4	Endothelial cell
5	0.00264216	0.264999	0.359	0.344	1	PSMA1	Endothelial cell
5	0.00386827	0.326066	0.27	0.253	1	RFC1	Endothelial cell
5	0.0042164	-0.370969	0.353	0.316	1	NAMPT	Endothelial cell
5	0.0042369	0.275452	0.316	0.3	1	SMARCA5	Endothelial cell
5	0.00677791	0.259354	0.261	0.243	1	TIAL1	Endothelial cell
5	0.0084061	0.285636	0.308	0.296	1	PHIP	Endothelial cell
11	0	7.13663	0.927	0.016	0	FCN1	Neutrophil
11	0	4.55387	0.984	0.095	0	AIF1	Neutrophil
11	0	5.06529	0.977	0.097	0	LST1	Neutrophil
11	0	4.47357	0.949	0.075	0	CYBB	Neutrophil
11	0	7.22549	0.942	0.091	0	S100A9	Neutrophil
11	0	5.38189	0.889	0.039	0	FPR1	Neutrophil
11	0	3.3375	0.959	0.122	0	SERPINA1	Neutrophil
11	0	5.18973	0.852	0.032	0	MPEG1	Neutrophil
11	0	7.30709	0.821	0.011	0	CD300E	Neutrophil
11	0	4.7188	0.871	0.063	0	MNDA	Neutrophil
11	0	3.79522	0.941	0.134	0	FGL2	Neutrophil
11	0	4.56042	0.992	0.185	0	LYZ	Neutrophil
11	0	3.58105	0.898	0.093	0	SPI1	Neutrophil
11	0	4.70592	0.891	0.086	0	BCL2A1	Neutrophil
11	0	4.15444	0.843	0.052	0	CLEC7A	Neutrophil
11	0	3.67165	0.908	0.135	0	MAFB	Neutrophil
11	0	7.21725	0.829	0.058	0	S100A8	Neutrophil
11	0	4.32972	0.821	0.05	0	NCF2	Neutrophil
11	0	3.64394	0.905	0.149	0	LYN	Neutrophil
11	0	2.62015	0.864	0.108	0	CD68	Neutrophil
11	0	6.23528	0.821	0.067	0	VCAN	Neutrophil
11	0	4.76448	0.783	0.04	0	CSTA	Neutrophil
11	0	4.69755	0.785	0.051	0	TNFSF13B	Neutrophil
11	0	4.37943	0.807	0.074	0	AC020656.1	Neutrophil
11	0	4.75968	0.77	0.04	0	HCK	Neutrophil
11	0	2.62353	0.986	0.26	0	FCER1G	Neutrophil
11	0	3.94079	0.987	0.263	0	NAMPT	Neutrophil
11	0	5.72488	0.75	0.026	0	LILRB2	Neutrophil
11	0	5.96996	0.74	0.029	0	IL1B	Neutrophil
11	0	3.07984	0.777	0.074	0	FCGR2A	Neutrophil
11	0	2.63968	0.994	0.294	0	TYROBP	Neutrophil
11	0	3.58459	0.986	0.289	0	TYMP	Neutrophil
11	0	4.28855	0.743	0.049	0	SLC11A1	Neutrophil
11	0	3.80629	0.762	0.07	0	TNFAIP2	Neutrophil
11	0	4.50853	0.722	0.043	0	C5AR1	Neutrophil
11	0	3.21925	0.912	0.242	0	SOD2	Neutrophil
11	0	3.63983	0.728	0.061	0	IGSF6	Neutrophil
11	0	4.24653	0.994	0.348	0	CTSS	Neutrophil
11	0	3.10304	0.782	0.14	0	FGR	Neutrophil
11	0	4.56301	0.679	0.04	0	CLEC12A	Neutrophil
11	0	3.1194	0.702	0.065	0	CPVL	Neutrophil
11	0	2.37668	0.915	0.28	0	CTSB	Neutrophil
11	0	-4.13996	0.101	0.734	0	CD81	Neutrophil
11	0	3.04191	0.988	0.355	0	COTL1	Neutrophil
11	0	3.27846	0.739	0.11	0	PLAUR	Neutrophil
11	0	2.92578	0.816	0.189	0	AP1S2	Neutrophil
11	0	2.41308	0.831	0.207	0	C1orf162	Neutrophil
11	0	2.74833	0.893	0.272	0	TKT	Neutrophil
11	0	3.48473	0.745	0.128	0	CD14	Neutrophil
11	0	2.6553	0.9	0.284	0	TNFRSF1B	Neutrophil
11	0	4.02703	0.662	0.048	0	2026-03-01	Neutrophil
11	0	3.99917	0.68	0.07	0	ACSL1	Neutrophil
11	0	2.52735	0.668	0.064	0	MS4A6A	Neutrophil
11	0	3.04108	0.715	0.112	0	ADA2	Neutrophil
11	0	5.10709	0.623	0.025	0	CFP	Neutrophil
11	0	2.22323	0.993	0.395	0	CST3	Neutrophil
11	0	4.62683	0.629	0.033	0	SECTM1	Neutrophil
11	0	2.50769	0.863	0.268	0	CD55	Neutrophil
11	0	4.6894	0.618	0.031	0	ADGRE2	Neutrophil
11	0	2.45367	0.954	0.372	0	CEBPB	Neutrophil
11	0	8.69002	0.584	0.004	0	S100A12	Neutrophil
11	0	4.76752	0.614	0.035	0	CCR1	Neutrophil
11	0	4.8708	0.606	0.027	0	SMIM25	Neutrophil
11	0	2.2903	0.807	0.229	0	PLEK	Neutrophil
11	0	2.68656	0.881	0.304	0	RGS2	Neutrophil
11	0	4.58793	0.611	0.036	0	DMXL2	Neutrophil
11	0	4.60015	0.6	0.029	0	LILRB3	Neutrophil
11	0	3.67118	0.657	0.087	0	POU2F2	Neutrophil
11	0	7.69834	0.577	0.008	0	APOBEC3A	Neutrophil
11	0	3.54122	0.677	0.114	0	MXD1	Neutrophil
11	0	4.00563	0.616	0.054	0	IFI30	Neutrophil
11	0	3.46368	0.73	0.171	0	IER3	Neutrophil
11	0	2.69351	0.725	0.167	0	CASP1	Neutrophil
11	0	6.3352	0.568	0.01	0	LILRA5	Neutrophil
11	0	2.19772	0.869	0.313	0	ASAH1	Neutrophil
11	0	2.68018	0.655	0.099	0	RAB31	Neutrophil
11	0	2.45161	0.707	0.151	0	GRINA	Neutrophil
11	0	4.74088	0.612	0.057	0	CXCL8	Neutrophil
11	0	2.42454	0.754	0.199	0	PTPRE	Neutrophil
11	0	2.00901	0.747	0.194	0	KLF4	Neutrophil
11	0	2.13924	0.732	0.181	0	RNF130	Neutrophil
11	0	5.0504	0.573	0.023	0	HRH2	Neutrophil
11	0	2.92086	0.622	0.073	0	TGFBI	Neutrophil
11	0	5.20387	0.57	0.021	0	LRRC25	Neutrophil
11	0	3.54957	0.609	0.063	0	EMILIN2	Neutrophil
11	0	-5.65406	0.022	0.568	0	ETS1	Neutrophil
11	0	2.35082	0.712	0.168	0	WARS	Neutrophil
11	0	2.24387	0.922	0.384	0	ZEB2	Neutrophil
11	0	2.05752	0.866	0.329	0	VASP	Neutrophil
11	0	1.15169	0.895	0.359	0	NPC2	Neutrophil
11	0	2.95921	0.672	0.137	0	BACH1	Neutrophil
11	0	2.21028	0.749	0.222	0	RNF149	Neutrophil
11	0	3.76815	0.572	0.046	0	SLC7A7	Neutrophil
11	0	-4.99166	0.041	0.567	0	IL32	Neutrophil
11	0	2.74632	0.645	0.122	0	CD83	Neutrophil
11	0	1.75878	0.899	0.377	0	BRI3	Neutrophil
11	0	2.06093	0.733	0.214	0	ARRB2	Neutrophil
11	0	2.39533	0.899	0.38	0	VMP1	Neutrophil
11	0	3.17943	0.617	0.1	0	GCA	Neutrophil
11	0	4.2954	0.545	0.031	0	TLR2	Neutrophil
11	0	2.87135	0.746	0.232	0	ATP2B1-AS1	Neutrophil
11	0	4.75304	0.542	0.029	0	CSF3R	Neutrophil
11	0	1.24761	0.784	0.271	0	CTSZ	Neutrophil
11	0	5.49255	0.532	0.021	0	IL1RN	Neutrophil
11	0	3.07373	0.558	0.048	0	CSF1R	Neutrophil
11	0	2.83862	0.566	0.057	0	CD163	Neutrophil
11	0	2.98661	0.609	0.101	0	IFNGR2	Neutrophil
11	0	1.5506	0.879	0.372	0	APLP2	Neutrophil
11	0	2.8563	0.61	0.109	0	DSE	Neutrophil
11	0	3.20524	0.569	0.069	0	RBM47	Neutrophil
11	0	2.85522	0.621	0.122	0	MAP3K1	Neutrophil
11	0	3.86523	0.538	0.04	0	PILRA	Neutrophil
11	0	2.59439	0.61	0.112	0	SNX10	Neutrophil
11	0	1.38893	0.69	0.193	0	KCTD12	Neutrophil
11	0	1.71409	0.908	0.412	0	FYB1	Neutrophil
11	0	2.06435	0.724	0.228	0	PYCARD	Neutrophil
11	0	2.81631	0.564	0.068	0	MS4A7	Neutrophil
11	0	3.50502	0.553	0.063	0	PIK3AP1	Neutrophil
11	0	6.55743	0.502	0.016	0	EREG	Neutrophil
11	0	2.72591	0.994	0.508	0	PSAP	Neutrophil
11	0	2.12538	0.675	0.19	0	PLSCR1	Neutrophil
11	0	1.85502	0.781	0.297	0	CARD16	Neutrophil
11	0	4.3327	0.525	0.041	0	LILRB1	Neutrophil
11	0	1.59307	0.886	0.402	0	SDCBP	Neutrophil
11	0	2.54501	0.861	0.38	0	TIMP1	Neutrophil
11	0	2.61716	0.59	0.109	0	LGALS9	Neutrophil
11	0	4.15438	0.512	0.033	0	KYNU	Neutrophil
11	0	1.8249	0.744	0.265	0	GLIPR1	Neutrophil
11	0	1.18491	0.757	0.278	0	GRN	Neutrophil
11	0	2.58172	0.634	0.157	0	STXBP2	Neutrophil
11	0	3.13771	0.537	0.061	0	TLR4	Neutrophil
11	0	2.02708	0.749	0.273	0	VSIR	Neutrophil
11	0	1.71373	0.761	0.286	0	H2AFY	Neutrophil
11	0	1.64758	0.74	0.265	0	MARCKS	Neutrophil
11	0	3.25736	0.541	0.068	0	SYK	Neutrophil
11	0	4.91923	0.492	0.022	0	FCGR1A	Neutrophil
11	0	2.2314	0.739	0.269	0	NFKBIZ	Neutrophil
11	0	3.19863	0.547	0.078	0	PHACTR1	Neutrophil
11	0	1.78357	0.75	0.281	0	DUSP6	Neutrophil
11	0	1.70145	0.808	0.341	0	DDX21	Neutrophil
11	0	2.1199	0.662	0.196	0	UBE2R2	Neutrophil
11	0	2.05047	0.667	0.201	0	KDM6B	Neutrophil
11	0	3.28119	0.528	0.064	0	CPPED1	Neutrophil
11	0	4.08637	0.51	0.047	0	GK	Neutrophil
11	0	1.50302	0.993	0.53	0	HLA-DRA	Neutrophil
11	0	1.64887	0.962	0.499	0	LCP1	Neutrophil
11	0	1.75812	0.763	0.301	0	RHOG	Neutrophil
11	0	2.13104	0.72	0.26	0	EVI2B	Neutrophil
11	0	2.65503	0.579	0.12	0	TET2	Neutrophil
11	0	1.66189	0.772	0.316	0	GDI2	Neutrophil
11	0	1.75558	0.906	0.451	0	GLUL	Neutrophil
11	0	3.49029	0.496	0.043	0	CD86	Neutrophil
11	0	1.36807	0.758	0.305	0	SGK1	Neutrophil
11	0	1.70303	0.772	0.32	0	GRB2	Neutrophil
11	0	5.93976	0.459	0.01	0	AQP9	Neutrophil
11	0	1.58701	0.806	0.358	0	SAMHD1	Neutrophil
11	0	1.8367	0.729	0.283	0	CMTM6	Neutrophil
11	0	1.99533	0.765	0.321	0	PRELID1	Neutrophil
11	0	6.31837	0.448	0.006	0	C19orf38	Neutrophil
11	0	2.9262	0.53	0.089	0	CXCL2	Neutrophil
11	0	3.16523	0.508	0.067	0	C9orf72	Neutrophil
11	0	2.7501	0.543	0.103	0	UBE2D1	Neutrophil
11	0	1.99524	0.607	0.17	0	ATF3	Neutrophil
11	0	2.04955	0.663	0.227	0	NABP1	Neutrophil
11	0	2.27599	0.565	0.129	0	JAML	Neutrophil
11	0	2.88268	0.516	0.082	0	RXRA	Neutrophil
11	0	4.08173	0.496	0.062	0	PPIF	Neutrophil
11	0	2.89504	0.509	0.076	0	ITGAX	Neutrophil
11	0	1.80553	0.673	0.242	0	ZYX	Neutrophil
11	0	1.78213	0.991	0.561	0	LAPTM5	Neutrophil
11	0	1.49823	0.762	0.334	0	ATP6V0B	Neutrophil
11	0	1.87734	0.688	0.26	0	CHD1	Neutrophil
11	0	2.10872	0.592	0.165	0	ATG3	Neutrophil
11	0	1.92823	0.584	0.158	0	CCDC88A	Neutrophil
11	0	4.23986	0.451	0.026	0	RGS18	Neutrophil
11	0	1.83646	0.593	0.168	0	CDKN1A	Neutrophil
11	0	2.15759	0.545	0.123	0	CD302	Neutrophil
11	0	2.68541	0.517	0.095	0	MYD88	Neutrophil
11	0	1.95941	0.631	0.21	0	UPP1	Neutrophil
11	0	2.03197	0.587	0.168	0	DICER1	Neutrophil
11	0	2.27016	0.473	0.057	0	LRRK2	Neutrophil
11	0	1.39117	0.892	0.478	0	SERP1	Neutrophil
11	0	3.02234	0.5	0.087	0	MX2	Neutrophil
11	0	1.81058	0.607	0.195	0	TPP1	Neutrophil
11	0	3.15841	0.473	0.063	0	HBEGF	Neutrophil
11	0	2.25606	0.632	0.223	0	SERPINB9	Neutrophil
11	0	2.49818	0.5	0.092	0	THEMIS2	Neutrophil
11	0	2.67146	0.513	0.105	0	IRAK3	Neutrophil
11	0	4.09761	0.437	0.03	0	NLRP3	Neutrophil
11	0	1.6388	0.936	0.529	0	ACTR2	Neutrophil
11	0	1.60598	0.783	0.379	0	MTPN	Neutrophil
11	0	1.59361	0.809	0.407	0	SERPINB1	Neutrophil
11	0	2.34891	0.513	0.113	0	ATP6V1B2	Neutrophil
11	0	1.67181	0.569	0.169	0	MEF2C	Neutrophil
11	0	2.10272	0.559	0.161	0	BCL6	Neutrophil
11	0	5.27662	0.41	0.012	0	FPR2	Neutrophil
11	0	2.37788	0.505	0.108	0	TBXAS1	Neutrophil
11	0	2.07259	0.558	0.163	0	PLEKHO1	Neutrophil
11	0	2.13475	0.553	0.158	0	AGFG1	Neutrophil
11	0	2.93807	0.433	0.045	0	RNASE6	Neutrophil
11	0	2.42498	0.553	0.167	0	CTSL	Neutrophil
11	0	1.58351	0.904	0.519	0	MCL1	Neutrophil
11	0	2.84342	0.458	0.073	0	FAM49A	Neutrophil
11	0	3.90373	0.422	0.037	0	CYP1B1	Neutrophil
11	0	2.63663	0.417	0.032	0	F13A1	Neutrophil
11	0	3.73239	0.412	0.032	0	CHST15	Neutrophil
11	0	2.55591	0.443	0.065	0	ADM	Neutrophil
11	0	1.26874	0.9	0.526	0	ARPC5	Neutrophil
11	0	2.22617	0.495	0.121	0	EHBP1L1	Neutrophil
11	0	3.87445	0.417	0.043	0	AC015912.3	Neutrophil
11	0	2.12796	0.508	0.137	0	DPYD	Neutrophil
11	0	4.27378	0.393	0.022	0	SCIMP	Neutrophil
11	0	2.95803	0.435	0.065	0	PGD	Neutrophil
11	0	3.06222	0.411	0.044	0	HMOX1	Neutrophil
11	0	2.49469	0.478	0.112	0	PFKFB3	Neutrophil
11	0	2.93556	0.422	0.058	0	SLC43A2	Neutrophil
11	0	1.44876	0.868	0.505	0	PCBP1	Neutrophil
11	0	1.32032	0.861	0.498	0	TSPO	Neutrophil
11	0	2.20431	0.509	0.148	0	FBXL5	Neutrophil
11	0	2.79986	0.426	0.066	0	LY96	Neutrophil
11	0	2.74457	0.422	0.065	0	PTGS2	Neutrophil
11	0	2.70848	0.43	0.078	0	TRIB1	Neutrophil
11	0	1.33295	0.926	0.575	0	EMP3	Neutrophil
11	0	4.39141	0.368	0.019	0	CD300LF	Neutrophil
11	0	2.39194	0.751	0.403	0	SLC2A3	Neutrophil
11	0	4.14616	0.375	0.028	0	CLEC4E	Neutrophil
11	0	2.46333	0.443	0.097	0	NAIP	Neutrophil
11	0	5.71252	0.351	0.007	0	LILRA2	Neutrophil
11	0	2.58759	0.421	0.081	0	IL17RA	Neutrophil
11	0	3.39622	0.378	0.039	0	GRK3	Neutrophil
11	0	2.55115	0.419	0.08	0	STX11	Neutrophil
11	0	3.39042	0.375	0.038	0	ZNF385A	Neutrophil
11	0	1.4082	0.962	0.627	0	TPM3	Neutrophil
11	0	2.76368	0.388	0.054	0	SLC8A1	Neutrophil
11	0	3.65249	0.37	0.036	0	CALHM6	Neutrophil
11	0	2.53123	0.457	0.123	0	CCL3L1	Neutrophil
11	0	7.13522	0.331	0.002	0	MEFV	Neutrophil
11	0	1.10345	0.959	0.63	0	GNAI2	Neutrophil
11	0	2.32129	0.409	0.081	0	FGD4	Neutrophil
11	0	1.41805	0.983	0.66	0	S100A11	Neutrophil
11	0	5.91034	0.326	0.007	0	NRG1	Neutrophil
11	0	2.4288	0.392	0.074	0	GAS7	Neutrophil
11	0	3.11817	0.353	0.037	0	FAM198B	Neutrophil
11	0	7.42242	0.318	0.002	0	AC245128.3	Neutrophil
11	0	2.54222	0.382	0.067	0	PLXNC1	Neutrophil
11	0	2.73197	0.4	0.086	0	MEGF9	Neutrophil
11	0	2.78567	0.361	0.047	0	LY86	Neutrophil
11	0	2.40933	0.39	0.078	0	JAK2	Neutrophil
11	0	5.51544	0.319	0.008	0	FCGR1B	Neutrophil
11	0	2.86094	0.343	0.035	0	TREM1	Neutrophil
11	0	2.52212	0.377	0.069	0	SLC31A2	Neutrophil
11	0	4.02471	0.323	0.021	0	CLEC4A	Neutrophil
11	0	2.8922	0.34	0.049	0	PTAFR	Neutrophil
11	0	1.21142	0.922	0.631	0	SLC25A6	Neutrophil
11	0	2.39064	0.999	0.708	0	SAT1	Neutrophil
11	0	5.37062	0.298	0.007	0	CDA	Neutrophil
11	0	3.55649	0.316	0.028	0	FGD2	Neutrophil
11	0	1.82349	0.994	0.708	0	PABPC1	Neutrophil
11	0	4.04586	0.311	0.025	0	CCR2	Neutrophil
11	0	3.68262	0.299	0.019	0	P2RY13	Neutrophil
11	0	2.92574	0.323	0.045	0	CXCL3	Neutrophil
11	0	3.26541	0.313	0.035	0	ANPEP	Neutrophil
11	0	2.67554	0.333	0.055	0	KIAA0930	Neutrophil
11	0	7.74288	0.277	0.001	0	LILRA1	Neutrophil
11	0	6.90786	0.274	0.003	0	RNASE2	Neutrophil
11	0	3.74528	0.286	0.017	0	LGALS2	Neutrophil
11	0	2.59469	0.323	0.057	0	RP2	Neutrophil
11	0	2.88392	0.305	0.041	0	SHTN1	Neutrophil
11	0	2.98516	0.303	0.04	0	RAB20	Neutrophil
11	0	6.80363	0.266	0.003	0	FFAR2	Neutrophil
11	0	5.0091	0.268	0.009	0	PRAM1	Neutrophil
11	0	3.94469	0.261	0.017	0	HCAR2	Neutrophil
11	0	3.20986	0.265	0.022	0	LILRB4	Neutrophil
11	0	2.8695	0.274	0.04	0	TET3	Neutrophil
11	0	2.84474	0.27	0.036	0	EPB41L3	Neutrophil
11	0	1.09246	0.997	0.766	0	SH3BGRL3	Neutrophil
11	0	3.51533	0.253	0.023	0	LRG1	Neutrophil
11	0	3.60111	0.253	0.024	0	BST1	Neutrophil
11	0	2.77512	0.267	0.039	0	CD33	Neutrophil
11	0	1.46252	0.969	0.742	0	FOS	Neutrophil
11	0	1.0264	0.991	0.773	0	S100A4	Neutrophil
11	0	1.62581	0.999	0.786	0	SRGN	Neutrophil
11	0	1.16256	0.958	0.746	0	YBX1	Neutrophil
11	0	1.55011	0.996	0.81	0	OAZ1	Neutrophil
11	0	0.894037	0.989	0.839	0	RPL23	Neutrophil
11	0	2.26048	0.999	0.867	0	NEAT1	Neutrophil
11	0	1.10222	0.993	0.911	0	H3F3A	Neutrophil
11	0	0.775452	0.999	0.939	0	RPS9	Neutrophil
11	0	1.88387	1	0.966	0	FTL	Neutrophil
11	0	1.75691	1	0.977	0	FTH1	Neutrophil
11	0	-1.46352	0.999	0.989	0	MALAT1	Neutrophil
11	0	1.19255	0.999	0.991	0	ACTB	Neutrophil
11	1.27594e-307	1.64778	0.507	0.137	2.67131e-303	HLA-DMB	Neutrophil
11	9.38261e-305	0.872758	0.994	0.863	1.96434e-300	RPL7	Neutrophil
11	4.35676e-304	1.97124	0.581	0.2	9.12131e-300	LYST	Neutrophil
11	1.01734e-303	2.15521	0.642	0.261	2.12991e-299	HIF1A	Neutrophil
11	1.12991e-302	2.38802	0.43	0.109	2.36557e-298	ATP13A3	Neutrophil
11	9.39064e-300	1.65571	0.702	0.292	1.96603e-295	GSTO1	Neutrophil
11	4.11203e-299	1.04575	0.957	0.687	8.60895e-295	RHOA	Neutrophil
11	4.40042e-297	1.81249	0.664	0.262	9.21271e-293	LCP2	Neutrophil
11	1.65297e-295	1.75181	0.677	0.286	3.46066e-291	TALDO1	Neutrophil
11	1.96589e-291	2.40008	0.316	0.058	4.11579e-287	SIRPA	Neutrophil
11	5.85941e-291	1.82373	0.592	0.207	1.22673e-286	RILPL2	Neutrophil
11	5.57087e-290	2.81461	0.285	0.049	1.16632e-285	IL1RAP	Neutrophil
11	1.58836e-289	2.28931	0.365	0.079	3.32539e-285	IL6R	Neutrophil
11	2.72209e-289	1.11062	0.823	0.34	5.69897e-285	EFHD2	Neutrophil
11	1.17369e-286	2.27216	0.364	0.08	2.45723e-282	JDP2	Neutrophil
11	2.49768e-286	2.15062	0.396	0.093	5.22913e-282	ZSWIM6	Neutrophil
11	1.19028e-285	1.40337	0.755	0.335	2.49196e-281	HCLS1	Neutrophil
11	3.15256e-285	2.09464	0.301	0.053	6.60019e-281	NRGN	Neutrophil
11	9.93999e-284	2.16574	0.489	0.148	2.08104e-279	SLC25A37	Neutrophil
11	2.61147e-283	0.622796	0.989	0.703	5.46737e-279	CD74	Neutrophil
11	8.80677e-283	1.85419	0.448	0.118	1.84378e-278	OGFRL1	Neutrophil
11	4.30382e-282	0.778387	0.994	0.895	9.01048e-278	ATP5F1E	Neutrophil
11	1.82643e-281	1.5378	0.665	0.26	3.82382e-277	LIMS1	Neutrophil
11	6.13721e-278	1.16615	0.882	0.496	1.28489e-273	ARPC1B	Neutrophil
11	4.10221e-272	2.14529	0.42	0.111	8.58838e-268	PELI1	Neutrophil
11	6.68051e-272	1.1187	0.877	0.438	1.39863e-267	ITGB2	Neutrophil
11	6.8965e-269	0.883256	0.974	0.729	1.44385e-264	ZFP36	Neutrophil
11	2.33869e-267	-5.56961	0.017	0.491	4.89628e-263	SYNE2	Neutrophil
11	7.3507e-267	2.06079	0.449	0.128	1.53894e-262	CSGALNACT2	Neutrophil
11	1.21522e-266	0.746668	0.995	0.918	2.54418e-262	RPS11	Neutrophil
11	1.31298e-266	0.926646	0.876	0.541	2.74885e-262	HLA-DPA1	Neutrophil
11	2.78373e-266	1.49831	0.652	0.256	5.82801e-262	AP2S1	Neutrophil
11	1.76487e-264	1.77618	0.351	0.078	3.69493e-260	IRF8	Neutrophil
11	7.63007e-264	2.43424	0.316	0.065	1.59743e-259	OAS1	Neutrophil
11	3.64284e-263	2.16007	0.398	0.103	7.62665e-259	NUP214	Neutrophil
11	2.37189e-262	2.36343	0.333	0.073	4.96579e-258	GCH1	Neutrophil
11	5.79478e-262	2.21101	0.355	0.082	1.2132e-257	SH2B3	Neutrophil
11	3.52081e-260	1.18549	0.864	0.511	7.37116e-256	CAP1	Neutrophil
11	4.51168e-258	0.956262	0.965	0.716	9.44565e-254	ARPC3	Neutrophil
11	5.42006e-258	2.02685	0.445	0.13	1.13474e-253	BID	Neutrophil
11	3.26442e-256	1.13778	0.836	0.429	6.83438e-252	ANXA5	Neutrophil
11	1.28207e-255	1.411	0.722	0.336	2.68414e-251	MOB1A	Neutrophil
11	1.79556e-255	1.44059	0.744	0.369	3.75919e-251	EIF3A	Neutrophil
11	1.6768e-254	1.187	0.844	0.479	3.51055e-250	PGK1	Neutrophil
11	5.75404e-254	1.7064	0.545	0.191	1.20467e-249	CNPY3	Neutrophil
11	2.18865e-253	2.23234	0.309	0.063	4.58216e-249	C3AR1	Neutrophil
11	4.7534e-252	1.53911	0.68	0.306	9.95172e-248	RNASET2	Neutrophil
11	1.24131e-251	1.98399	0.42	0.117	2.5988e-247	MTHFD2	Neutrophil
11	4.93224e-251	1.76335	0.49	0.154	1.03261e-246	BLVRB	Neutrophil
11	1.06976e-250	1.57269	0.752	0.386	2.23965e-246	ZFAND5	Neutrophil
11	1.59733e-250	0.990563	0.977	0.611	3.34416e-246	PTPRC	Neutrophil
11	1.97697e-250	1.58625	0.671	0.302	4.13899e-246	CASP4	Neutrophil
11	4.43651e-250	1.25396	0.888	0.536	9.28827e-246	CD44	Neutrophil
11	6.00719e-250	-1.24697	0.675	0.887	1.25767e-245	HMGB1	Neutrophil
11	2.79263e-249	2.067	0.425	0.122	5.84664e-245	TLE3	Neutrophil
11	9.0922e-249	1.89569	0.417	0.114	1.90354e-244	AOAH	Neutrophil
11	1.09133e-248	1.97479	0.422	0.119	2.28481e-244	RARA	Neutrophil
11	2.27623e-247	2.0492	0.304	0.062	4.76552e-243	BTK	Neutrophil
11	6.29037e-247	3.00558	0.352	0.09	1.31695e-242	THBS1	Neutrophil
11	2.27384e-246	2.10136	0.417	0.119	4.76052e-242	RASGEF1B	Neutrophil
11	3.10308e-246	1.76336	0.47	0.145	6.49662e-242	BCL3	Neutrophil
11	7.71677e-245	2.15075	0.443	0.135	1.61558e-240	NCF1	Neutrophil
11	1.00145e-243	1.47698	0.625	0.247	2.09664e-239	METRNL	Neutrophil
11	5.02754e-243	2.10293	0.435	0.13	1.05257e-238	SLFN11	Neutrophil
11	1.56996e-241	1.83375	0.512	0.177	3.28686e-237	GPCPD1	Neutrophil
11	2.89293e-241	2.2708	0.378	0.101	6.05663e-237	ARL5B	Neutrophil
11	2.08079e-240	2.32412	0.33	0.077	4.35633e-236	CKAP4	Neutrophil
11	2.58203e-240	0.852681	0.853	0.509	5.40573e-236	HLA-DPB1	Neutrophil
11	6.64022e-239	1.51433	0.593	0.226	1.3902e-234	MYO1F	Neutrophil
11	2.58509e-238	0.794943	0.985	0.972	5.41215e-234	MT-ND1	Neutrophil
11	6.01172e-238	2.27978	0.332	0.079	1.25861e-233	PLEKHG2	Neutrophil
11	1.04384e-237	2.61341	0.261	0.05	2.18539e-233	G0S2	Neutrophil
11	3.20636e-237	1.8847	0.465	0.15	6.71284e-233	PHC2	Neutrophil
11	9.67439e-237	2.18859	0.34	0.082	2.02543e-232	RCOR1	Neutrophil
11	2.01155e-236	2.01687	0.361	0.091	4.21138e-232	NOTCH2	Neutrophil
11	2.89368e-236	2.28541	0.271	0.052	6.05821e-232	PLBD1	Neutrophil
11	2.97274e-236	1.75696	0.473	0.153	6.22374e-232	LTA4H	Neutrophil
11	3.78028e-236	1.62217	0.284	0.057	7.91439e-232	HSPA6	Neutrophil
11	3.15045e-234	1.65776	0.659	0.319	6.59578e-230	SMAP2	Neutrophil
11	4.9703e-234	1.5416	0.378	0.094	1.04058e-229	ALOX5	Neutrophil
11	1.19624e-233	2.12029	0.37	0.098	2.50444e-229	FAM45A	Neutrophil
11	2.15162e-233	0.968292	0.831	0.443	4.50462e-229	HLA-DRB5	Neutrophil
11	4.88751e-233	-1.27062	0.749	0.898	1.02325e-228	CALM1	Neutrophil
11	1.17829e-232	2.15012	0.311	0.069	2.46687e-228	PAK1	Neutrophil
11	5.38017e-232	0.942845	0.982	0.84	1.12639e-227	GAPDH	Neutrophil
11	7.74885e-232	0.999277	0.676	0.264	1.6223e-227	ETS2	Neutrophil
11	1.58634e-231	1.51793	0.579	0.222	3.32115e-227	WAS	Neutrophil
11	6.73258e-231	1.29406	0.733	0.361	1.40953e-226	GNB2	Neutrophil
11	8.22548e-231	1.62489	0.523	0.185	1.72209e-226	PRKCB	Neutrophil
11	2.22651e-230	1.65999	0.755	0.423	4.66142e-226	LITAF	Neutrophil
11	2.7221e-230	1.18358	0.82	0.464	5.69899e-226	DAZAP2	Neutrophil
11	6.90923e-230	2.09437	0.282	0.058	1.44652e-225	MCTP1	Neutrophil
11	1.40981e-228	0.515134	0.494	0.143	2.95159e-224	CD36	Neutrophil
11	1.69669e-228	0.65915	0.999	0.983	3.55218e-224	TMSB10	Neutrophil
11	1.89224e-228	-3.10165	0.09	0.52	3.9616e-224	C12orf57	Neutrophil
11	2.21879e-227	1.58505	0.541	0.199	4.64526e-223	ATP6V0D1	Neutrophil
11	2.65821e-226	1.72259	0.502	0.177	5.56524e-222	MAP2K3	Neutrophil
11	1.89699e-225	0.625827	0.997	0.919	3.97155e-221	UBA52	Neutrophil
11	8.26104e-225	1.1847	0.504	0.16	1.72953e-220	PLXDC2	Neutrophil
11	1.86678e-223	2.09257	0.388	0.112	3.90829e-219	OTUD1	Neutrophil
11	1.64394e-222	1.72312	0.602	0.271	3.44176e-218	RIPOR2	Neutrophil
11	6.52398e-222	2.33202	0.271	0.056	1.36586e-217	DENND5A	Neutrophil
11	7.59997e-222	1.6406	0.535	0.201	1.59113e-217	USP3	Neutrophil
11	7.93221e-222	0.931666	0.956	0.745	1.66069e-217	DUSP1	Neutrophil
11	4.82902e-221	2.11185	0.339	0.086	1.011e-216	MAPKAPK3	Neutrophil
11	5.58722e-221	1.82491	0.499	0.181	1.16974e-216	TMEM167A	Neutrophil
11	1.67983e-219	1.39467	0.677	0.319	3.5169e-215	SLA	Neutrophil
11	1.17136e-218	1.28531	0.816	0.49	2.45235e-214	WSB1	Neutrophil
11	2.62151e-218	1.90512	0.368	0.1	5.48839e-214	RHOQ	Neutrophil
11	3.78322e-218	-3.36231	0.074	0.49	7.92055e-214	PEBP1	Neutrophil
11	9.99888e-218	1.60971	0.508	0.182	2.09337e-213	DOCK2	Neutrophil
11	5.82204e-217	1.84837	0.588	0.258	1.2189e-212	PLIN2	Neutrophil
11	1.95338e-215	1.92588	0.362	0.098	4.0896e-211	MAP3K20	Neutrophil
11	2.53443e-215	1.43323	0.608	0.255	5.30607e-211	MGAT1	Neutrophil
11	4.90448e-215	2.00396	0.3	0.068	1.0268e-210	LPCAT2	Neutrophil
11	1.58064e-214	1.97757	0.343	0.09	3.30922e-210	NFKBID	Neutrophil
11	2.16118e-214	1.09211	0.859	0.532	4.52465e-210	ENO1	Neutrophil
11	2.38023e-214	1.62495	0.405	0.118	4.98325e-210	RNF144B	Neutrophil
11	2.52621e-214	1.13046	0.637	0.265	5.28888e-210	HLA-DMA	Neutrophil
11	4.37173e-214	1.79823	0.421	0.131	9.15264e-210	SH3BP2	Neutrophil
11	6.60621e-214	2.06851	0.338	0.087	1.38308e-209	MBOAT7	Neutrophil
11	4.37099e-212	1.54071	0.558	0.221	9.1511e-208	PTPN6	Neutrophil
11	5.16915e-211	-1.75436	0.319	0.689	1.08221e-206	CD99	Neutrophil
11	1.07182e-210	0.498815	0.519	0.158	2.24397e-206	CD93	Neutrophil
11	3.40493e-210	1.84962	0.381	0.11	7.12856e-206	SLC16A3	Neutrophil
11	1.01281e-209	1.46772	0.586	0.245	2.12043e-205	PGLS	Neutrophil
11	8.00344e-209	1.92733	0.37	0.106	1.6756e-204	ATP6V1A	Neutrophil
11	1.32538e-208	1.46762	0.475	0.169	2.77481e-204	CCL3	Neutrophil
11	3.31004e-208	-2.16278	0.23	0.609	6.92991e-204	AES	Neutrophil
11	7.9876e-208	1.82665	0.391	0.116	1.67228e-203	LACTB	Neutrophil
11	1.22287e-207	1.78153	0.373	0.105	2.56019e-203	SELL	Neutrophil
11	1.65123e-207	2.10434	0.36	0.103	3.45701e-203	NUDT16	Neutrophil
11	3.13418e-207	1.72334	0.435	0.141	6.56173e-203	PARVG	Neutrophil
11	4.65527e-205	-1.59171	0.352	0.705	9.74627e-201	CIRBP	Neutrophil
11	9.07477e-205	2.42303	0.268	0.059	1.89989e-200	TRIM25	Neutrophil
11	3.18367e-204	2.33075	0.26	0.055	6.66534e-200	SLC36A4	Neutrophil
11	6.41509e-204	-2.2429	0.183	0.578	1.34306e-199	PPDPF	Neutrophil
11	3.93861e-203	1.68092	0.379	0.111	8.24587e-199	VEGFA	Neutrophil
11	4.45206e-202	2.30877	0.253	0.053	9.32082e-198	SMCO4	Neutrophil
11	5.3622e-202	1.16203	0.724	0.368	1.12263e-197	REL	Neutrophil
11	1.35308e-201	1.85323	0.388	0.118	2.8328e-197	PLIN3	Neutrophil
11	1.62288e-201	1.65363	0.57	0.245	3.39767e-197	ATP2B1	Neutrophil
11	6.70586e-201	1.49147	0.565	0.233	1.40394e-196	PICALM	Neutrophil
11	2.43858e-200	1.53313	0.512	0.194	5.10541e-196	NCOA4	Neutrophil
11	3.79875e-200	1.57051	0.449	0.15	7.95305e-196	CD4	Neutrophil
11	6.97839e-200	0.761203	0.973	0.71	1.461e-195	CYBA	Neutrophil
11	8.16291e-200	1.46878	0.868	0.678	1.70899e-195	ZFP36L1	Neutrophil
11	2.04645e-199	1.7072	0.448	0.155	4.28445e-195	ETV6	Neutrophil
11	2.27803e-199	-5.70459	0.013	0.401	4.76927e-195	ITM2A	Neutrophil
11	9.1942e-199	2.11908	0.316	0.082	1.9249e-194	RIPK2	Neutrophil
11	2.57772e-196	1.1102	0.768	0.433	5.39671e-192	LAMTOR4	Neutrophil
11	7.90012e-195	1.46534	0.537	0.214	1.65397e-190	MYO1G	Neutrophil
11	4.03632e-194	2.00944	0.355	0.103	8.45045e-190	NINJ1	Neutrophil
11	5.01932e-194	0.977367	0.666	0.283	1.05084e-189	FCGRT	Neutrophil
11	6.8886e-194	1.16698	0.802	0.484	1.4422e-189	FOSB	Neutrophil
11	1.59197e-193	-1.87972	0.34	0.676	3.33294e-189	SRSF7	Neutrophil
11	2.93794e-193	1.45705	0.734	0.412	6.15088e-189	TNFAIP3	Neutrophil
11	3.01563e-193	2.05987	0.338	0.096	6.31351e-189	DDX60L	Neutrophil
11	1.54952e-192	-5.23644	0.038	0.419	3.24407e-188	CCL5	Neutrophil
11	3.89214e-191	1.31972	0.573	0.239	8.14858e-187	RNF13	Neutrophil
11	2.33686e-190	1.26531	0.585	0.243	4.89246e-186	SKAP2	Neutrophil
11	4.11068e-190	-1.82877	0.279	0.634	8.60612e-186	NUCKS1	Neutrophil
11	1.55575e-189	1.23609	0.666	0.323	3.25711e-185	MIDN	Neutrophil
11	1.71965e-189	0.8365	0.816	0.412	3.60026e-185	IFITM3	Neutrophil
11	1.89194e-189	1.42108	0.496	0.185	3.96097e-185	PPT1	Neutrophil
11	8.18513e-188	2.01914	0.287	0.071	1.71364e-183	BASP1	Neutrophil
11	1.83494e-187	1.6485	0.598	0.284	3.84164e-183	NR4A2	Neutrophil
11	2.26685e-187	2.15321	0.254	0.057	4.74587e-183	NAGA	Neutrophil
11	5.89434e-185	1.72181	0.386	0.123	1.23404e-180	BLVRA	Neutrophil
11	9.84568e-185	1.76116	0.418	0.144	2.06129e-180	IRS2	Neutrophil
11	2.38509e-184	0.50631	1	0.979	4.99342e-180	EIF1	Neutrophil
11	1.24154e-183	-4.89662	0.023	0.393	2.59928e-179	CD2	Neutrophil
11	3.98494e-183	2.24442	0.271	0.066	8.34287e-179	RCBTB2	Neutrophil
11	4.81082e-183	2.10493	0.282	0.071	1.00719e-178	PSTPIP2	Neutrophil
11	9.90903e-183	2.06752	0.283	0.071	2.07455e-178	NADK	Neutrophil
11	3.49355e-182	1.75045	0.36	0.109	7.31409e-178	RASSF2	Neutrophil
11	4.36178e-182	-4.75349	0.023	0.393	9.13182e-178	TRBC2	Neutrophil
11	6.7348e-182	-3.15796	0.119	0.485	1.41e-177	DSTN	Neutrophil
11	4.84255e-181	1.69366	0.353	0.105	1.01384e-176	UNC93B1	Neutrophil
11	1.5863e-180	-1.76843	0.308	0.637	3.32107e-176	SEPT7	Neutrophil
11	2.21835e-179	1.54568	0.41	0.137	4.64433e-175	CREG1	Neutrophil
11	2.37725e-179	1.65069	0.436	0.157	4.97702e-175	ZDHHC20	Neutrophil
11	8.1455e-179	0.966613	0.839	0.475	1.70534e-174	CD48	Neutrophil
11	1.80993e-178	-5.27987	0.018	0.379	3.78926e-174	CD3E	Neutrophil
11	2.00921e-178	1.50678	0.519	0.217	4.20649e-174	MBD2	Neutrophil
11	3.86842e-178	1.69684	0.402	0.136	8.09893e-174	IQSEC1	Neutrophil
11	8.68076e-178	1.44416	0.518	0.214	1.8174e-173	RGS19	Neutrophil
11	9.97574e-178	2.01806	0.259	0.061	2.08852e-173	SULF2	Neutrophil
11	2.23666e-177	1.36543	0.557	0.247	4.68267e-173	PTEN	Neutrophil
11	4.14046e-177	1.32468	0.618	0.301	8.66846e-173	USP15	Neutrophil
11	6.53221e-177	1.94552	0.479	0.202	1.36758e-172	AREG	Neutrophil
11	6.5435e-177	1.50022	0.472	0.179	1.36995e-172	TCIRG1	Neutrophil
11	1.44755e-176	1.90379	0.373	0.121	3.03059e-172	JARID2	Neutrophil
11	1.80901e-176	-1.17676	0.662	0.847	3.78734e-172	UBB	Neutrophil
11	5.36117e-176	2.02539	0.275	0.069	1.12241e-171	FES	Neutrophil
11	1.28712e-175	2.24787	0.278	0.072	2.69472e-171	LMNB1	Neutrophil
11	1.81045e-175	1.52902	0.398	0.131	3.79036e-171	MFSD1	Neutrophil
11	1.01349e-174	1.43764	0.517	0.215	2.12183e-170	RAB10	Neutrophil
11	2.52634e-174	1.26888	0.871	0.688	5.28915e-170	NFKBIA	Neutrophil
11	3.1326e-174	1.03998	0.742	0.401	6.55842e-170	ARPC4	Neutrophil
11	4.12879e-173	1.72545	0.343	0.103	8.64404e-169	ITGAM	Neutrophil
11	6.18516e-173	1.87911	0.287	0.075	1.29493e-168	MPP1	Neutrophil
11	6.50661e-173	1.29423	0.32	0.09	1.36222e-168	ODF3B	Neutrophil
11	1.01787e-172	-3.55943	0.051	0.409	2.13102e-168	PIK3IP1	Neutrophil
11	1.83704e-171	1.68922	0.387	0.13	3.84603e-167	NAGK	Neutrophil
11	2.47018e-171	-3.56368	0.097	0.454	5.17156e-167	CD69	Neutrophil
11	5.7736e-171	-4.57519	0.031	0.384	1.20876e-166	CST7	Neutrophil
11	5.56094e-170	1.0385	0.786	0.476	1.16424e-165	PTP4A2	Neutrophil
11	8.76847e-169	1.354	0.552	0.245	1.83577e-164	LAP3	Neutrophil
11	1.11381e-168	1.94729	0.455	0.182	2.33187e-164	GBP1	Neutrophil
11	9.31419e-168	1.1092	0.649	0.312	1.95002e-163	FAM49B	Neutrophil
11	1.43564e-167	0.43361	0.261	0.063	3.00566e-163	MARCO	Neutrophil
11	1.62491e-167	-2.63483	0.128	0.481	3.4019e-163	HIST1H4C	Neutrophil
11	2.95224e-167	1.98762	0.278	0.074	6.18081e-163	DAPP1	Neutrophil
11	3.9615e-167	1.93266	0.255	0.062	8.2938e-163	DAPK1	Neutrophil
11	1.37237e-166	1.47145	0.425	0.153	2.8732e-162	CD300A	Neutrophil
11	3.28369e-166	-3.82017	0.043	0.391	6.87473e-162	SYNE1	Neutrophil
11	7.43414e-165	1.035	0.649	0.313	1.55641e-160	YBX3	Neutrophil
11	1.23507e-164	1.63402	0.408	0.147	2.58573e-160	CYTH4	Neutrophil
11	1.84852e-164	1.04584	0.755	0.43	3.87006e-160	STK17B	Neutrophil
11	2.46876e-164	1.41988	0.674	0.377	5.16859e-160	IER5	Neutrophil
11	1.29777e-163	0.73252	0.766	0.396	2.71702e-159	FKBP1A	Neutrophil
11	4.49767e-163	1.21039	0.62	0.299	9.41633e-159	BAZ1A	Neutrophil
11	9.5957e-163	1.14821	0.698	0.391	2.00896e-158	PKM	Neutrophil
11	1.33987e-162	0.532338	0.819	0.451	2.80515e-158	CEBPD	Neutrophil
11	1.47777e-162	0.689457	0.645	0.299	3.09386e-158	SOCS3	Neutrophil
11	2.19166e-162	1.38787	0.592	0.284	4.58846e-158	SAMSN1	Neutrophil
11	5.51046e-162	-5.66869	0.017	0.354	1.15367e-157	GZMA	Neutrophil
11	1.20248e-161	1.60294	0.306	0.087	2.51751e-157	RAB32	Neutrophil
11	6.06966e-161	1.6466	0.365	0.121	1.27074e-156	RIN3	Neutrophil
11	6.82143e-160	1.85523	0.295	0.084	1.42813e-155	FKBP15	Neutrophil
11	9.94106e-160	1.62167	0.477	0.204	2.08126e-155	PIM1	Neutrophil
11	3.75822e-159	0.681158	0.957	0.759	7.8682e-155	COX4I1	Neutrophil
11	4.74076e-159	1.52729	0.45	0.177	9.92525e-155	RUNX1	Neutrophil
11	7.64967e-159	-4.83924	0.019	0.35	1.60153e-154	LBH	Neutrophil
11	7.32333e-158	1.59994	0.375	0.13	1.53321e-153	NFIL3	Neutrophil
11	4.6812e-157	0.513456	0.532	0.209	9.80055e-153	CTSH	Neutrophil
11	2.28656e-156	1.85437	0.294	0.085	4.78714e-152	ARAP1	Neutrophil
11	2.68176e-156	1.08329	0.677	0.366	5.61452e-152	CAPZA1	Neutrophil
11	4.35848e-155	-5.94761	0.013	0.338	9.12492e-151	CD247	Neutrophil
11	1.66759e-154	0.964392	0.723	0.384	3.49126e-150	GPSM3	Neutrophil
11	2.34387e-153	1.65975	0.42	0.164	4.90713e-149	TUT7	Neutrophil
11	7.58935e-153	0.857041	0.848	0.541	1.58891e-148	GMFG	Neutrophil
11	2.21456e-152	1.33692	0.536	0.247	4.6364e-148	STAT1	Neutrophil
11	2.69012e-152	1.16387	0.565	0.273	5.63204e-148	NR4A1	Neutrophil
11	3.61237e-152	0.639927	0.892	0.566	7.56286e-148	LGALS1	Neutrophil
11	7.90952e-152	1.09197	0.69	0.386	1.65594e-147	PAK2	Neutrophil
11	8.4415e-152	-1.05878	0.777	0.856	1.76731e-147	MYL12A	Neutrophil
11	4.59225e-151	-2.0631	0.151	0.489	9.61433e-147	HMGN1	Neutrophil
11	3.3587e-150	-5.27435	0.011	0.328	7.03177e-146	LCK	Neutrophil
11	4.0171e-149	1.71601	0.28	0.08	8.4102e-145	CREB5	Neutrophil
11	5.67129e-149	-2.21597	0.124	0.46	1.18734e-144	VAMP2	Neutrophil
11	6.38549e-149	1.68056	0.293	0.086	1.33687e-144	CORO1C	Neutrophil
11	1.32033e-148	-5.1538	0.024	0.342	2.76425e-144	SPTBN1	Neutrophil
11	1.63939e-148	-1.38989	0.377	0.668	3.43223e-144	HINT1	Neutrophil
11	2.26927e-148	1.84599	0.386	0.147	4.75095e-144	INSIG1	Neutrophil
11	2.83376e-148	1.35744	0.456	0.185	5.93275e-144	NCKAP1L	Neutrophil
11	3.10731e-148	0.856396	0.443	0.159	6.50546e-144	TIMP2	Neutrophil
11	1.09133e-147	-1.82961	0.213	0.539	2.28481e-143	DDX24	Neutrophil
11	1.87437e-147	1.48173	0.339	0.11	3.92419e-143	RASSF4	Neutrophil
11	1.15677e-146	1.33084	0.447	0.177	2.42181e-142	C4orf48	Neutrophil
11	1.32605e-145	-5.43293	0.015	0.326	2.77622e-141	HOPX	Neutrophil
11	5.14069e-145	0.853016	0.832	0.567	1.07626e-140	UBE2D3	Neutrophil
11	6.45387e-145	1.24257	0.384	0.135	1.35118e-140	TMEM176B	Neutrophil
11	6.55854e-145	-5.08804	0.016	0.326	1.3731e-140	GZMM	Neutrophil
11	9.70816e-145	1.57081	0.316	0.1	2.0325e-140	GNB4	Neutrophil
11	1.71688e-144	1.13793	0.423	0.161	3.59447e-140	ACSL4	Neutrophil
11	1.24506e-143	2.23313	0.314	0.107	2.60665e-139	TCF7L2	Neutrophil
11	2.08237e-143	1.85513	0.274	0.08	4.35965e-139	PLCB2	Neutrophil
11	2.1519e-143	1.70042	0.308	0.097	4.50521e-139	PRKACA	Neutrophil
11	3.43254e-143	1.30966	0.507	0.229	7.18637e-139	FOSL2	Neutrophil
11	4.81108e-143	-3.70273	0.04	0.358	1.00725e-138	IL7R	Neutrophil
11	7.7836e-143	0.399551	0.991	0.909	1.62958e-138	S100A6	Neutrophil
11	9.02662e-143	0.87395	0.817	0.542	1.88981e-138	DNAJA1	Neutrophil
11	2.9071e-142	-2.9277	0.083	0.404	6.08631e-138	ALOX5AP	Neutrophil
11	3.50084e-142	1.16886	0.58	0.288	7.32935e-138	PSMA4	Neutrophil
11	4.02897e-142	1.38956	0.408	0.156	8.43505e-138	GNS	Neutrophil
11	6.44874e-142	0.872215	0.816	0.544	1.35011e-137	LRRFIP1	Neutrophil
11	1.78495e-141	1.37867	0.526	0.251	3.73696e-137	SLC20A1	Neutrophil
11	2.26441e-141	0.792938	0.822	0.48	4.74078e-137	CD53	Neutrophil
11	3.1903e-141	-0.612408	1	0.999	6.67921e-137	B2M	Neutrophil
11	6.53854e-141	1.42798	0.452	0.197	1.36891e-136	PAG1	Neutrophil
11	7.76166e-141	-2.67484	0.135	0.451	1.62498e-136	STOM	Neutrophil
11	4.69541e-139	-4.66072	0.023	0.327	9.83032e-135	TRBC1	Neutrophil
11	8.11667e-139	-5.22915	0.009	0.307	1.69931e-134	RORA	Neutrophil
11	9.81089e-139	-6.67467	0.014	0.313	2.05401e-134	TIMP3	Neutrophil
11	1.67143e-138	1.5603	0.394	0.153	3.49931e-134	EVI2A	Neutrophil
11	2.31421e-138	1.51819	0.355	0.126	4.84503e-134	CHP1	Neutrophil
11	2.73531e-138	-3.91727	0.036	0.341	5.72664e-134	PTMS	Neutrophil
11	4.01433e-138	-4.81362	0.021	0.322	8.4044e-134	TRAC	Neutrophil
11	4.2043e-138	1.29218	0.463	0.197	8.80212e-134	HIPK3	Neutrophil
11	8.68702e-138	1.5194	0.335	0.114	1.81872e-133	SRGAP2	Neutrophil
11	1.02849e-136	0.84916	0.802	0.529	2.15325e-132	ZFAS1	Neutrophil
11	6.7364e-136	1.02053	0.67	0.385	1.41033e-131	EIF3L	Neutrophil
11	3.1788e-135	0.845526	0.785	0.482	6.65513e-131	ACTR3	Neutrophil
11	3.41061e-135	-2.47922	0.094	0.416	7.14045e-131	LMNA	Neutrophil
11	4.58016e-135	-1.94483	0.201	0.508	9.58903e-131	SELENOW	Neutrophil
11	6.72049e-135	1.23465	0.438	0.177	1.407e-130	NUMB	Neutrophil
11	9.63189e-135	1.85025	0.381	0.151	2.01653e-130	ABHD5	Neutrophil
11	1.6391e-134	1.5404	0.453	0.2	3.43161e-130	GPR183	Neutrophil
11	2.45152e-134	1.61518	0.295	0.094	5.1325e-130	IFI44L	Neutrophil
11	4.04929e-134	1.22718	0.556	0.28	8.4776e-130	ATP1B3	Neutrophil
11	1.14234e-133	1.33971	0.407	0.161	2.3916e-129	WASHC4	Neutrophil
11	2.89708e-133	1.42003	0.449	0.195	6.06533e-129	PABPC4	Neutrophil
11	5.32714e-133	1.18464	0.535	0.257	1.11529e-128	FERMT3	Neutrophil
11	5.42083e-133	-0.868256	0.731	0.851	1.13491e-128	SRP14	Neutrophil
11	9.27592e-133	1.37582	0.402	0.159	1.94201e-128	CUX1	Neutrophil
11	9.70623e-133	-4.58308	0.025	0.318	2.0321e-128	CD3D	Neutrophil
11	1.26816e-132	1.43028	0.359	0.131	2.65503e-128	LAIR1	Neutrophil
11	1.56127e-132	-2.96926	0.063	0.366	3.26868e-128	ZBTB38	Neutrophil
11	2.90757e-132	-2.78846	0.056	0.358	6.08729e-128	PRDX2	Neutrophil
11	3.32455e-132	-4.62035	0.03	0.323	6.96028e-128	CD59	Neutrophil
11	6.229e-132	0.304526	0.588	0.285	1.3041e-127	HLA-DQB1	Neutrophil
11	5.66913e-131	1.78954	0.372	0.15	1.18689e-126	MTSS1	Neutrophil
11	1.42933e-130	-1.35815	0.719	0.837	2.99244e-126	TXNIP	Neutrophil
11	3.30275e-130	-3.17737	0.051	0.348	6.91463e-126	ACAP1	Neutrophil
11	5.47932e-130	1.23384	0.525	0.254	1.14715e-125	PTPN2	Neutrophil
11	1.19517e-129	0.321891	0.813	0.533	2.5022e-125	CTSD	Neutrophil
11	1.67056e-129	0.3749	1	0.995	3.49748e-125	TPT1	Neutrophil
11	1.00038e-128	-5.65688	0.007	0.286	2.09439e-124	SKAP1	Neutrophil
11	1.28539e-128	-2.4261	0.098	0.401	2.69109e-124	SBDS	Neutrophil
11	1.70576e-128	1.11394	0.664	0.409	3.57118e-124	PSME2	Neutrophil
11	2.72954e-128	-5.77805	0.013	0.295	5.71457e-124	CTSW	Neutrophil
11	3.88538e-128	1.32821	0.449	0.196	8.13443e-124	RAP2B	Neutrophil
11	2.99325e-127	-4.68461	0.021	0.304	6.26667e-123	CD7	Neutrophil
11	3.15803e-127	1.4894	0.41	0.174	6.61165e-123	EPSTI1	Neutrophil
11	1.67086e-126	0.648536	0.904	0.662	3.49811e-122	CCNI	Neutrophil
11	3.57976e-126	1.36067	0.449	0.2	7.49459e-122	TRIM38	Neutrophil
11	1.08857e-124	1.32022	0.74	0.515	2.27903e-120	NAP1L1	Neutrophil
11	4.61345e-124	-2.67484	0.107	0.401	9.65872e-120	ZBTB20	Neutrophil
11	1.10105e-123	1.342	0.407	0.169	2.30516e-119	RYBP	Neutrophil
11	2.63341e-123	1.37441	0.392	0.159	5.51332e-119	PTK2B	Neutrophil
11	4.47882e-123	-2.05658	0.162	0.457	9.37686e-119	LDHB	Neutrophil
11	3.8417e-122	0.257309	0.854	0.541	8.04297e-118	HLA-DRB1	Neutrophil
11	3.88838e-122	-7.86283	0.008	0.277	8.14072e-118	CAV1	Neutrophil
11	4.18544e-122	1.03742	0.825	0.607	8.76263e-118	HNRNPU	Neutrophil
11	1.04414e-121	0.78459	0.822	0.576	2.18601e-117	PCBP2	Neutrophil
11	1.22655e-121	1.43298	0.427	0.188	2.5679e-117	KLF10	Neutrophil
11	4.71863e-121	1.39218	0.379	0.152	9.87892e-117	NXF1	Neutrophil
11	5.55581e-121	-6.75977	0.018	0.288	1.16316e-116	A2M	Neutrophil
11	6.98634e-121	-3.86151	0.03	0.306	1.46266e-116	CLEC2D	Neutrophil
11	1.48828e-120	1.65184	0.288	0.097	3.11587e-116	CYB5R4	Neutrophil
11	1.99224e-120	1.48917	0.278	0.089	4.17096e-116	PLXNB2	Neutrophil
11	2.10055e-120	-0.807111	0.989	0.962	4.39771e-116	RPL3	Neutrophil
11	3.37046e-120	-4.9998	0.015	0.285	7.05639e-116	CD3G	Neutrophil
11	4.76113e-120	-1.18502	0.64	0.81	9.9679e-116	ZFP36L2	Neutrophil
11	5.19998e-120	0.6234	0.918	0.705	1.08867e-115	EEF2	Neutrophil
11	7.42766e-120	0.468289	0.354	0.131	1.55506e-115	ICAM1	Neutrophil
11	8.61978e-120	0.728782	0.832	0.569	1.80464e-115	RBM3	Neutrophil
11	1.6825e-119	-1.7088	0.228	0.515	3.52248e-115	N4BP2L2	Neutrophil
11	3.0525e-119	0.739179	0.829	0.574	6.39071e-115	IQGAP1	Neutrophil
11	1.67735e-118	0.401777	0.997	0.946	3.5117e-114	RPS13	Neutrophil
11	7.85695e-118	1.75741	0.25	0.077	1.64493e-113	LIMK2	Neutrophil
11	1.03686e-117	-7.74878	0.009	0.271	2.17077e-113	SPARCL1	Neutrophil
11	1.12113e-117	-4.35722	0.016	0.283	2.3472e-113	IKZF3	Neutrophil
11	1.27728e-117	-2.78481	0.07	0.351	2.67411e-113	STK17A	Neutrophil
11	1.3494e-117	1.32893	0.373	0.149	2.8251e-113	UBE2J1	Neutrophil
11	1.75448e-117	1.42404	0.479	0.234	3.67318e-113	AHR	Neutrophil
11	5.15495e-117	1.4154	0.402	0.173	1.07924e-112	MAP3K8	Neutrophil
11	6.77154e-117	0.899961	0.486	0.227	1.41769e-112	HLA-DQA2	Neutrophil
11	9.44209e-117	0.453862	0.989	0.913	1.9768e-112	SERF2	Neutrophil
11	1.31314e-116	-2.17603	0.1	0.387	2.74919e-112	ISCU	Neutrophil
11	3.67181e-116	1.31691	0.447	0.207	7.68729e-112	EHD1	Neutrophil
11	4.78162e-116	1.5897	0.26	0.083	1.00108e-111	SULT1A1	Neutrophil
11	4.82229e-116	1.25747	0.427	0.188	1.00959e-111	ARHGAP26	Neutrophil
11	1.89877e-115	-6.49392	0.011	0.271	3.97526e-111	EMP2	Neutrophil
11	4.8997e-115	-1.22833	0.366	0.624	1.0258e-110	EIF4A2	Neutrophil
11	5.94955e-115	-1.08133	0.508	0.714	1.2456e-110	NPM1	Neutrophil
11	7.49599e-115	-2.00829	0.155	0.442	1.56936e-110	ARL4C	Neutrophil
11	3.29729e-114	-2.70184	0.076	0.352	6.90321e-110	IL2RG	Neutrophil
11	6.90746e-114	1.14304	0.471	0.222	1.44615e-109	FAM120A	Neutrophil
11	6.91599e-114	1.53681	0.296	0.105	1.44793e-109	SNX27	Neutrophil
11	9.79225e-114	1.28183	0.404	0.174	2.05011e-109	RB1	Neutrophil
11	1.13825e-113	-4.79539	0.02	0.28	2.38304e-109	PDLIM1	Neutrophil
11	4.46772e-113	1.31026	0.376	0.154	9.35361e-109	SPTLC2	Neutrophil
11	7.2293e-113	-5.0701	0.016	0.274	1.51353e-108	KLRB1	Neutrophil
11	1.00323e-112	-4.56541	0.016	0.273	2.10037e-108	SPOCK2	Neutrophil
11	1.02786e-112	-4.60807	0.013	0.268	2.15193e-108	SLC38A1	Neutrophil
11	7.39171e-112	-1.62832	0.215	0.493	1.54753e-107	DAD1	Neutrophil
11	8.65201e-112	0.416001	0.999	0.958	1.81138e-107	RPS24	Neutrophil
11	2.33066e-111	0.685453	0.809	0.536	4.87946e-107	MSN	Neutrophil
11	6.57585e-111	-3.71823	0.027	0.285	1.37672e-106	PRKCH	Neutrophil
11	2.25645e-110	-5.45914	0.016	0.268	4.72411e-106	GZMH	Neutrophil
11	2.45358e-110	-6.6612	0.009	0.259	5.13681e-106	CAVIN2	Neutrophil
11	2.65838e-110	-5.26318	0.016	0.268	5.56558e-106	PRF1	Neutrophil
11	1.80668e-108	1.15407	0.447	0.207	3.78246e-104	PMAIP1	Neutrophil
11	4.08435e-108	-3.49704	0.063	0.323	8.551e-104	CD9	Neutrophil
11	4.34818e-108	-2.03721	0.205	0.464	9.10334e-104	PPP2R5C	Neutrophil
11	5.46194e-108	1.44608	0.316	0.12	1.14351e-103	STAT2	Neutrophil
11	6.83373e-108	-0.8053	0.997	0.976	1.43071e-103	RPS27A	Neutrophil
11	3.5808e-107	-0.885822	0.991	0.948	7.49677e-103	RPS3	Neutrophil
11	1.48755e-106	-6.08425	0.028	0.276	3.11433e-102	EPAS1	Neutrophil
11	1.49652e-106	0.854262	0.669	0.405	3.13311e-102	ATP5MPL	Neutrophil
11	3.54204e-106	-1.61913	0.186	0.463	7.41561e-102	RABAC1	Neutrophil
11	3.82129e-106	-2.91958	0.049	0.307	8.00024e-102	OPTN	Neutrophil
11	4.67633e-106	1.03327	0.498	0.247	9.79036e-102	ADAM10	Neutrophil
11	5.23852e-106	-2.94181	0.043	0.298	1.09674e-101	SNRPN	Neutrophil
11	9.25511e-106	0.592178	0.869	0.583	1.93765e-101	RAC1	Neutrophil
11	1.27189e-105	0.724482	0.809	0.565	2.66283e-101	TPI1	Neutrophil
11	2.47368e-105	-3.37421	0.033	0.284	5.17889e-101	TSTD1	Neutrophil
11	6.8615e-105	-6.18652	0.01	0.25	1.43652e-100	TFPI	Neutrophil
11	8.28409e-105	1.11844	0.46	0.221	1.73436e-100	TES	Neutrophil
11	1.06182e-104	1.4235	0.311	0.12	2.22302e-100	IRF7	Neutrophil
11	1.54727e-104	0.939953	0.475	0.227	3.23937e-100	HSBP1	Neutrophil
11	2.36687e-104	-0.836246	0.749	0.828	4.95528e-100	MYL12B	Neutrophil
11	2.63334e-104	1.36658	0.415	0.195	5.51317e-100	ARL4A	Neutrophil
11	2.74386e-104	-1.48636	0.244	0.507	5.74455e-100	MZT2B	Neutrophil
11	2.97401e-104	0.553946	0.644	0.332	6.22639e-100	QKI	Neutrophil
11	4.94456e-104	0.335442	0.973	0.797	1.03519e-99	JUNB	Neutrophil
11	5.43659e-104	0.734747	0.301	0.104	1.1382e-99	LRP1	Neutrophil
11	3.29501e-103	0.892936	0.625	0.363	6.89844e-99	CDV3	Neutrophil
11	1.98436e-102	-5.28349	0.016	0.254	4.15446e-98	GZMB	Neutrophil
11	2.52563e-102	0.904816	0.343	0.132	5.28765e-98	LMO2	Neutrophil
11	6.13869e-102	1.58795	0.287	0.108	1.2852e-97	NAAA	Neutrophil
11	1.35919e-101	1.49183	0.337	0.141	2.8456e-97	SRA1	Neutrophil
11	4.50964e-101	-4.37017	0.09	0.336	9.44139e-97	IGFBP7	Neutrophil
11	5.124e-101	1.01795	0.44	0.206	1.07276e-96	ZNF106	Neutrophil
11	6.94687e-101	1.05318	0.507	0.265	1.4544e-96	GNAI3	Neutrophil
11	9.99015e-101	-4.48079	0.033	0.274	2.09154e-96	CYB5A	Neutrophil
11	1.4528e-100	-0.810045	0.699	0.822	3.04157e-96	GNAS	Neutrophil
11	1.55094e-100	-1.36704	0.248	0.518	3.24704e-96	SOD1	Neutrophil
11	2.52698e-100	0.357596	0.807	0.518	5.29048e-96	ANXA2	Neutrophil
11	6.03129e-100	-1.88422	0.15	0.414	1.26271e-95	PDCD4	Neutrophil
11	1.21748e-99	-1.92685	0.22	0.466	2.54891e-95	GIMAP7	Neutrophil
11	1.63291e-99	-1.40454	0.417	0.618	3.41865e-95	ITGB1	Neutrophil
11	4.39252e-99	-1.87119	0.156	0.417	9.19619e-95	MGST3	Neutrophil
11	1.13255e-98	1.13086	0.428	0.202	2.37111e-94	SSH2	Neutrophil
11	2.9997e-98	-3.31516	0.052	0.296	6.28016e-94	TSC22D1	Neutrophil
11	5.69709e-98	-2.93198	0.043	0.285	1.19274e-93	ADH5	Neutrophil
11	1.22276e-97	1.13816	0.317	0.124	2.55997e-93	ACTN1	Neutrophil
11	1.2711e-97	0.771746	0.651	0.396	2.66117e-93	CTSC	Neutrophil
11	9.2876e-97	-3.10051	0.043	0.282	1.94445e-92	ODF2L	Neutrophil
11	1.12633e-96	-0.78556	0.992	0.936	2.35808e-92	HLA-A	Neutrophil
11	1.27696e-96	1.49123	0.271	0.1	2.67345e-92	TMEM154	Neutrophil
11	1.54137e-96	0.933609	0.571	0.324	3.22701e-92	NOP10	Neutrophil
11	2.28587e-96	1.25598	0.372	0.166	4.7857e-92	CRTAP	Neutrophil
11	2.48976e-96	1.034	0.508	0.272	5.21256e-92	BNIP2	Neutrophil
11	2.78902e-96	1.00342	0.495	0.256	5.83909e-92	GLIPR2	Neutrophil
11	6.20671e-96	-2.38686	0.078	0.325	1.29944e-91	MZT2A	Neutrophil
11	7.69782e-96	1.21057	0.268	0.095	1.61162e-91	TMEM176A	Neutrophil
11	8.06427e-96	-1.84095	0.138	0.395	1.68834e-91	CCDC85B	Neutrophil
11	2.50989e-95	-0.992593	0.829	0.878	5.2547e-91	BTG1	Neutrophil
11	2.78818e-95	0.497307	0.941	0.724	5.83733e-91	ARPC2	Neutrophil
11	7.75928e-95	1.23959	0.333	0.138	1.62448e-90	YWHAG	Neutrophil
11	1.21054e-94	-4.62904	0.093	0.324	2.5344e-90	NKG7	Neutrophil
11	1.3139e-94	-0.580294	0.976	0.985	2.75077e-90	MT-CYB	Neutrophil
11	1.75509e-94	0.915518	0.582	0.337	3.67445e-90	TOP1	Neutrophil
11	2.19066e-94	-3.16975	0.036	0.269	4.58637e-90	PBXIP1	Neutrophil
11	2.47829e-94	-2.61685	0.064	0.305	5.18856e-90	TBC1D10C	Neutrophil
11	4.17674e-94	-3.38103	0.034	0.265	8.74442e-90	SYTL3	Neutrophil
11	5.36176e-94	1.22138	0.296	0.114	1.12254e-89	CHSY1	Neutrophil
11	7.5288e-94	0.956166	0.52	0.28	1.57623e-89	ACAP2	Neutrophil
11	1.05866e-93	1.48186	0.26	0.094	2.21642e-89	KDM7A	Neutrophil
11	3.05479e-93	1.36569	0.3	0.119	6.39551e-89	AFTPH	Neutrophil
11	5.0571e-93	1.43886	0.294	0.116	1.05875e-88	IFNAR2	Neutrophil
11	7.73043e-93	0.980355	0.495	0.259	1.61844e-88	DOCK8	Neutrophil
11	7.88614e-93	1.16131	0.45	0.231	1.65104e-88	RASSF5	Neutrophil
11	1.77363e-92	1.27753	0.352	0.155	3.71327e-88	ETF1	Neutrophil
11	1.98627e-92	0.728465	0.71	0.458	4.15846e-88	SH3BGRL	Neutrophil
11	2.27355e-92	1.05063	0.498	0.269	4.75989e-88	GBP2	Neutrophil
11	3.34589e-92	-1.94111	0.149	0.398	7.00496e-88	SLFN5	Neutrophil
11	3.93546e-92	0.932835	0.7	0.482	8.23927e-88	PPP1R15A	Neutrophil
11	3.97174e-92	-1.81421	0.144	0.395	8.31523e-88	GYPC	Neutrophil
11	6.3731e-92	1.08533	0.409	0.193	1.33427e-87	IFNAR1	Neutrophil
11	7.5731e-92	-1.64539	0.267	0.5	1.5855e-87	FOXP1	Neutrophil
11	1.4001e-91	-1.05028	0.427	0.652	2.93124e-87	SARAF	Neutrophil
11	1.88297e-91	-1.47459	0.236	0.485	3.94218e-87	ATP5IF1	Neutrophil
11	2.42075e-91	0.9591	0.551	0.31	5.06808e-87	VAMP5	Neutrophil
11	7.42911e-91	1.26371	0.332	0.141	1.55536e-86	SHKBP1	Neutrophil
11	9.30363e-91	-2.18247	0.092	0.334	1.94781e-86	SPTAN1	Neutrophil
11	2.02503e-90	1.40554	0.463	0.255	4.23959e-86	CHMP1B	Neutrophil
11	2.31045e-90	0.662858	0.734	0.478	4.83716e-86	GNG5	Neutrophil
11	3.78226e-90	1.08628	0.36	0.158	7.91854e-86	SCPEP1	Neutrophil
11	5.05408e-90	0.395887	0.991	0.877	1.05812e-85	CFL1	Neutrophil
11	8.22103e-90	-2.63966	0.05	0.28	1.72115e-85	TMEM109	Neutrophil
11	1.16123e-89	-1.78907	0.189	0.428	2.43116e-85	RARRES3	Neutrophil
11	7.95254e-89	0.902333	0.508	0.271	1.66494e-84	SETX	Neutrophil
11	8.84033e-89	1.27519	0.349	0.156	1.85081e-84	GNA13	Neutrophil
11	1.42769e-88	-2.49681	0.229	0.464	2.98901e-84	MACF1	Neutrophil
11	3.03705e-88	1.29948	0.343	0.153	6.35837e-84	ST8SIA4	Neutrophil
11	3.40644e-88	0.706378	0.705	0.451	7.13172e-84	EIF3H	Neutrophil
11	3.56628e-88	1.23677	0.353	0.159	7.46636e-84	ERGIC1	Neutrophil
11	5.34894e-88	-0.929234	0.999	0.987	1.11985e-83	RPS27	Neutrophil
11	6.61023e-88	1.06949	0.448	0.23	1.38392e-83	MAT2A	Neutrophil
11	2.78689e-87	-0.708897	0.983	0.946	5.83463e-83	RPS4X	Neutrophil
11	3.29443e-87	0.762357	0.697	0.464	6.89722e-83	SLC25A5	Neutrophil
11	5.45795e-87	-1.69879	0.151	0.397	1.14268e-82	GCC2	Neutrophil
11	6.08805e-87	-0.808221	0.986	0.938	1.27459e-82	HLA-C	Neutrophil
11	1.35872e-86	1.32283	0.318	0.136	2.84461e-82	RASSF3	Neutrophil
11	1.93176e-86	1.27587	0.284	0.112	4.04433e-82	SBNO2	Neutrophil
11	3.03127e-86	0.672964	0.874	0.729	6.34627e-82	KLF6	Neutrophil
11	3.25383e-86	0.578554	0.315	0.125	6.81222e-82	THBD	Neutrophil
11	4.73256e-86	0.79182	0.443	0.213	9.90808e-82	GNAQ	Neutrophil
11	8.11618e-86	1.51868	0.442	0.236	1.6992e-81	FCGR3A	Neutrophil
11	1.04337e-85	-3.63413	0.051	0.27	2.18439e-81	CMC1	Neutrophil
11	2.14588e-85	0.819919	0.614	0.38	4.4926e-81	HIGD2A	Neutrophil
11	3.22131e-85	0.591783	0.807	0.585	6.74413e-81	DDX3X	Neutrophil
11	4.56216e-85	-2.38149	0.09	0.323	9.55134e-81	RGS1	Neutrophil
11	6.96173e-85	1.33442	0.326	0.144	1.45751e-80	AZI2	Neutrophil
11	1.6954e-84	1.19949	0.363	0.169	3.5495e-80	NFKB1	Neutrophil
11	1.72446e-84	1.05767	0.395	0.189	3.61033e-80	CTSA	Neutrophil
11	2.45791e-84	-1.9033	0.18	0.413	5.14588e-80	PIK3R1	Neutrophil
11	5.10365e-84	0.964056	0.505	0.282	1.0685e-79	SP110	Neutrophil
11	1.41993e-83	-4.41763	0.047	0.26	2.97277e-79	CLU	Neutrophil
11	8.00902e-83	-2.10537	0.091	0.319	1.67677e-78	AC245297.3	Neutrophil
11	1.84711e-82	0.278389	0.831	0.588	3.86712e-78	GSTP1	Neutrophil
11	2.2185e-82	0.927911	0.692	0.481	4.64466e-78	IRF1	Neutrophil
11	3.79922e-82	0.795415	0.575	0.337	7.95404e-78	NFE2L2	Neutrophil
11	5.86658e-82	-1.81068	0.173	0.4	1.22823e-77	ABHD17A	Neutrophil
11	8.19134e-82	-2.77787	0.051	0.265	1.71494e-77	APMAP	Neutrophil
11	9.02131e-82	-1.71007	0.178	0.407	1.8887e-77	EVL	Neutrophil
11	1.29889e-81	-2.02845	0.099	0.327	2.71937e-77	PSIP1	Neutrophil
11	2.785e-81	1.064	0.418	0.213	5.83068e-77	RTN3	Neutrophil
11	3.12259e-81	1.4235	0.252	0.097	6.53745e-77	ATG16L2	Neutrophil
11	3.95315e-81	-2.07678	0.099	0.324	8.27632e-77	PAXX	Neutrophil
11	7.39164e-81	0.68878	0.72	0.505	1.54751e-76	IFI16	Neutrophil
11	9.52687e-81	1.23688	0.456	0.262	1.99455e-76	METTL9	Neutrophil
11	9.6977e-81	0.490712	0.938	0.812	2.03031e-76	PFDN5	Neutrophil
11	1.65734e-80	-1.17923	0.343	0.559	3.4698e-76	TMEM59	Neutrophil
11	1.93872e-80	1.35663	0.27	0.109	4.05891e-76	AGTPBP1	Neutrophil
11	1.95281e-80	-1.128	0.329	0.548	4.0884e-76	SSR2	Neutrophil
11	2.38009e-80	-2.19137	0.154	0.377	4.98295e-76	KLF9	Neutrophil
11	2.96349e-80	1.16169	0.382	0.188	6.20436e-76	PPP1R15B	Neutrophil
11	6.2826e-80	-2.29793	0.071	0.289	1.31532e-75	CCSER2	Neutrophil
11	7.02562e-80	1.02303	0.272	0.106	1.47088e-75	CXCL16	Neutrophil
11	9.93342e-80	-2.15344	0.083	0.305	2.07966e-75	ATP2B4	Neutrophil
11	1.79477e-79	1.29505	0.296	0.127	3.75753e-75	MSL3	Neutrophil
11	2.6523e-79	1.23089	0.315	0.139	5.55286e-75	SQOR	Neutrophil
11	8.98934e-79	0.692293	0.875	0.74	1.88201e-74	PNRC1	Neutrophil
11	9.18265e-79	1.08019	0.36	0.169	1.92248e-74	PLEKHB2	Neutrophil
11	9.74589e-79	-1.53296	0.161	0.394	2.0404e-74	TERF2IP	Neutrophil
11	1.46899e-78	0.511067	0.866	0.659	3.07548e-74	ATP5MC2	Neutrophil
11	1.91781e-78	0.993133	0.413	0.209	4.01512e-74	SNX2	Neutrophil
11	2.21538e-78	1.21196	0.348	0.165	4.63813e-74	BLOC1S6	Neutrophil
11	3.69041e-78	-1.4082	0.249	0.472	7.72625e-74	ACTN4	Neutrophil
11	5.29233e-78	-0.443332	0.519	0.233	1.108e-73	PECAM1	Neutrophil
11	5.46829e-78	-1.64781	0.152	0.382	1.14484e-73	FAM107B	Neutrophil
11	8.95108e-78	0.682259	0.695	0.467	1.874e-73	SFPQ	Neutrophil
11	1.11243e-77	-0.636762	0.981	0.94	2.32898e-73	RPL14	Neutrophil
11	1.52937e-77	-2.46204	0.057	0.266	3.20188e-73	TUT4	Neutrophil
11	2.69143e-77	-1.84253	0.324	0.527	5.63478e-73	PLCG2	Neutrophil
11	6.06181e-77	-0.923656	0.457	0.64	1.2691e-72	SKP1	Neutrophil
11	9.8939e-77	0.97729	0.418	0.214	2.07139e-72	HM13	Neutrophil
11	1.28894e-76	0.932399	0.452	0.242	2.69853e-72	ERBIN	Neutrophil
11	1.37444e-76	-2.06972	0.091	0.307	2.87753e-72	LMAN1	Neutrophil
11	2.16447e-76	0.791218	0.611	0.39	4.53153e-72	ARHGDIA	Neutrophil
11	2.79744e-76	1.22536	0.307	0.136	5.85672e-72	OAZ2	Neutrophil
11	3.1575e-76	0.634048	0.575	0.329	6.61055e-72	RBPJ	Neutrophil
11	3.41236e-76	-1.6696	0.113	0.337	7.14412e-72	HSPB1	Neutrophil
11	7.06097e-76	-1.98879	0.104	0.32	1.47828e-71	BTN3A2	Neutrophil
11	1.06198e-75	-2.13096	0.08	0.293	2.22337e-71	FDPS	Neutrophil
11	1.39142e-75	1.04733	0.402	0.207	2.91307e-71	RAB5IF	Neutrophil
11	3.29366e-75	-1.16385	0.96	0.905	6.89561e-71	HLA-E	Neutrophil
11	5.71117e-75	1.18752	0.355	0.173	1.19569e-70	WDR26	Neutrophil
11	6.0686e-75	-1.95744	0.114	0.33	1.27052e-70	RNF19A	Neutrophil
11	7.77485e-75	-1.46024	0.211	0.431	1.62774e-70	TNRC6B	Neutrophil
11	1.30023e-74	-2.03739	0.088	0.3	2.72216e-70	NAP1L4	Neutrophil
11	1.68325e-74	0.879134	0.581	0.375	3.52404e-70	ADGRE5	Neutrophil
11	1.72983e-74	1.16778	0.266	0.109	3.62156e-70	LAT2	Neutrophil
11	2.35089e-74	-2.17888	0.068	0.275	4.92182e-70	POLR2K	Neutrophil
11	2.69198e-74	0.886894	0.443	0.234	5.63594e-70	IL10RA	Neutrophil
11	5.63348e-74	-1.75828	0.122	0.34	1.17943e-69	ANXA6	Neutrophil
11	7.66007e-74	0.718798	0.645	0.431	1.60371e-69	POMP	Neutrophil
11	7.77872e-74	0.800335	0.57	0.349	1.62855e-69	PGAM1	Neutrophil
11	1.2559e-73	1.32868	0.256	0.105	2.62936e-69	GABARAP	Neutrophil
11	2.81202e-73	0.727189	0.604	0.381	5.88725e-69	ROCK1	Neutrophil
11	4.10178e-73	0.776775	0.431	0.223	8.58748e-69	CSRNP1	Neutrophil
11	5.13071e-73	-1.67563	0.138	0.355	1.07417e-68	KMT2A	Neutrophil
11	5.31272e-73	1.27739	0.277	0.119	1.11227e-68	MAP3K3	Neutrophil
11	1.09551e-72	1.026	0.389	0.199	2.29357e-68	CPEB4	Neutrophil
11	1.64409e-72	1.13633	0.254	0.102	3.44206e-68	GAA	Neutrophil
11	2.19515e-72	-2.29437	0.083	0.287	4.59577e-68	APOBEC3G	Neutrophil
11	2.28105e-72	-2.32229	0.058	0.258	4.77561e-68	CCDC107	Neutrophil
11	7.87906e-72	0.565962	0.725	0.485	1.64956e-67	CD37	Neutrophil
11	1.37495e-71	-1.95945	0.095	0.303	2.8786e-67	PRMT1	Neutrophil
11	7.60031e-71	0.631524	0.58	0.343	1.5912e-66	CAPZA2	Neutrophil
11	9.25746e-71	1.24211	0.29	0.129	1.93814e-66	MAP2K1	Neutrophil
11	1.15068e-70	1.26065	0.277	0.121	2.40905e-66	SIPA1L1	Neutrophil
11	1.73733e-70	1.26239	0.252	0.104	3.63727e-66	RNPEP	Neutrophil
11	2.79388e-70	1.28916	0.254	0.105	5.84926e-66	PSEN1	Neutrophil
11	4.81107e-70	1.63935	0.272	0.123	1.00725e-65	SAP30	Neutrophil
11	8.41955e-70	-3.59773	0.064	0.258	1.76272e-65	MT1X	Neutrophil
11	8.54259e-70	-1.29975	0.224	0.437	1.78848e-65	YWHAQ	Neutrophil
11	1.47519e-69	1.13472	0.42	0.237	3.08847e-65	IFI6	Neutrophil
11	1.94824e-69	-1.35104	0.23	0.439	4.07884e-65	AAK1	Neutrophil
11	2.74141e-69	0.678833	0.607	0.38	5.73941e-65	PRR13	Neutrophil
11	5.51116e-69	-1.87643	0.095	0.299	1.15382e-64	TECR	Neutrophil
11	7.56766e-69	-1.81605	0.144	0.35	1.58437e-64	SOCS1	Neutrophil
11	8.01572e-69	-0.755537	0.927	0.885	1.67817e-64	RPSA	Neutrophil
11	1.61793e-68	1.29984	0.315	0.151	3.3873e-64	CNIH4	Neutrophil
11	1.89606e-68	0.990907	0.39	0.203	3.96959e-64	AGTRAP	Neutrophil
11	2.22246e-68	-1.93917	0.096	0.298	4.65294e-64	FAM177A1	Neutrophil
11	7.02507e-68	-0.967319	0.516	0.697	1.47077e-63	TSC22D3	Neutrophil
11	9.88334e-68	1.04945	0.331	0.16	2.06918e-63	MYO9B	Neutrophil
11	1.58892e-67	0.962296	0.41	0.22	3.32656e-63	MAP3K2	Neutrophil
11	2.41732e-67	1.00509	0.37	0.189	5.06089e-63	CCDC69	Neutrophil
11	2.99677e-67	0.83947	0.503	0.303	6.27404e-63	XRN2	Neutrophil
11	4.45438e-67	-1.32786	0.192	0.405	9.32569e-63	DHRS7	Neutrophil
11	1.55979e-66	-1.75	0.127	0.33	3.26558e-62	CNOT6L	Neutrophil
11	7.91972e-66	1.08301	0.316	0.151	1.65807e-61	TENT5A	Neutrophil
11	9.78242e-66	-1.46709	0.145	0.353	2.04805e-61	TAF7	Neutrophil
11	1.2614e-65	-2.04342	0.087	0.281	2.64087e-61	RNF115	Neutrophil
11	1.85639e-65	-0.503311	0.933	0.94	3.88655e-61	DDX5	Neutrophil
11	1.94782e-65	0.521558	0.795	0.595	4.07796e-61	COX6B1	Neutrophil
11	4.01083e-65	0.777259	0.456	0.254	8.39708e-61	GLRX	Neutrophil
11	4.23548e-65	-2.03971	0.081	0.273	8.8674e-61	PURA	Neutrophil
11	5.27444e-65	-1.58483	0.16	0.361	1.10426e-60	LEPROTL1	Neutrophil
11	6.39352e-65	-1.99738	0.066	0.257	1.33855e-60	CCND2	Neutrophil
11	6.90223e-65	-1.5209	0.134	0.338	1.44505e-60	ECH1	Neutrophil
11	7.21984e-65	0.482975	0.851	0.666	1.51155e-60	YWHAB	Neutrophil
11	1.12569e-64	-1.32526	0.214	0.419	2.35675e-60	PNISR	Neutrophil
11	1.38717e-64	1.19516	0.268	0.119	2.90418e-60	CEP170	Neutrophil
11	2.26962e-64	0.613365	0.665	0.453	4.75168e-60	VAMP8	Neutrophil
11	5.91257e-64	-2.1763	0.177	0.378	1.23786e-59	RGCC	Neutrophil
11	6.11438e-64	-1.60287	0.119	0.319	1.28011e-59	RSBN1L	Neutrophil
11	6.13684e-64	-1.26977	0.205	0.413	1.28481e-59	MPHOSPH8	Neutrophil
11	6.30232e-64	1.07511	0.307	0.146	1.31945e-59	STAT6	Neutrophil
11	7.42063e-64	0.383053	0.913	0.778	1.55358e-59	S100A10	Neutrophil
11	1.17719e-63	-1.81554	0.212	0.402	2.46456e-59	TGFBR2	Neutrophil
11	1.25443e-63	1.15061	0.383	0.211	2.62627e-59	MIS18BP1	Neutrophil
11	2.71399e-63	-0.889725	0.709	0.791	5.68201e-59	MTRNR2L12	Neutrophil
11	2.9892e-63	1.12504	0.422	0.247	6.25818e-59	EIF4A3	Neutrophil
11	3.52841e-63	-0.910819	0.417	0.595	7.38708e-59	PPIB	Neutrophil
11	3.93605e-63	0.880374	0.394	0.21	8.24052e-59	VPS35	Neutrophil
11	6.9105e-63	0.830149	0.507	0.313	1.44678e-58	WAC	Neutrophil
11	1.06316e-62	1.16866	0.28	0.129	2.22583e-58	FAR1	Neutrophil
11	1.12226e-62	0.764911	0.473	0.27	2.34957e-58	PTPN12	Neutrophil
11	4.83493e-62	-1.43133	0.236	0.43	1.01224e-57	ARGLU1	Neutrophil
11	6.2926e-62	0.905932	0.441	0.255	1.31742e-57	CSK	Neutrophil
11	7.40054e-62	-1.7529	0.09	0.28	1.54938e-57	LRP10	Neutrophil
11	2.86568e-61	-1.95106	0.115	0.304	5.99959e-57	ARID5B	Neutrophil
11	3.00611e-61	0.826476	0.422	0.234	6.29359e-57	CHCHD10	Neutrophil
11	5.08858e-61	0.665828	0.606	0.402	1.06534e-56	PSMB3	Neutrophil
11	6.25265e-61	-2.99496	0.101	0.274	1.30905e-56	TCF4	Neutrophil
11	1.18052e-60	-1.93702	0.085	0.269	2.47154e-56	OTUD6B-AS1	Neutrophil
11	1.99518e-60	0.826136	0.38	0.2	4.17711e-56	MED13L	Neutrophil
11	6.0189e-60	-1.92725	0.073	0.254	1.26012e-55	MED10	Neutrophil
11	6.38976e-60	0.613783	0.639	0.433	1.33776e-55	COX7B	Neutrophil
11	8.15592e-60	-1.28093	0.197	0.393	1.70752e-55	CUTA	Neutrophil
11	8.5651e-60	-0.497592	0.91	0.956	1.79319e-55	UBC	Neutrophil
11	1.12964e-59	-1.59363	0.113	0.302	2.36502e-55	BUB3	Neutrophil
11	1.30061e-59	0.767338	0.492	0.3	2.72296e-55	PTBP3	Neutrophil
11	4.11034e-59	1.15267	0.265	0.122	8.6054e-55	SPG21	Neutrophil
11	5.10604e-59	-1.37123	0.153	0.347	1.069e-54	YPEL3	Neutrophil
11	1.2126e-58	-1.95486	0.083	0.262	2.53871e-54	PARP8	Neutrophil
11	1.84359e-58	0.823608	0.445	0.26	3.85973e-54	BNIP3L	Neutrophil
11	2.22218e-58	-1.05306	0.258	0.455	4.65236e-54	SPCS1	Neutrophil
11	2.46546e-58	0.709373	0.54	0.344	5.16169e-54	C6orf62	Neutrophil
11	8.28602e-58	-1.46709	0.155	0.344	1.73476e-53	KLF13	Neutrophil
11	9.11338e-58	0.870855	0.366	0.195	1.90798e-53	SELPLG	Neutrophil
11	9.85518e-58	-2.6089	0.147	0.323	2.06328e-53	GSN	Neutrophil
11	1.07625e-57	-1.51656	0.122	0.309	2.25324e-53	KRTCAP2	Neutrophil
11	1.65555e-57	0.967923	0.343	0.18	3.46607e-53	LARP1	Neutrophil
11	1.75207e-57	-2.08124	0.078	0.252	3.66814e-53	CD82	Neutrophil
11	1.84873e-57	0.892394	0.387	0.215	3.87049e-53	RIOK3	Neutrophil
11	1.85516e-57	-1.32337	0.232	0.421	3.88397e-53	NKTR	Neutrophil
11	2.0183e-57	1.07699	0.303	0.15	4.22552e-53	ARL8B	Neutrophil
11	2.11211e-57	0.270095	0.284	0.132	4.42192e-53	FBP1	Neutrophil
11	2.85415e-57	-1.25211	0.22	0.41	5.97545e-53	CDC42SE2	Neutrophil
11	3.8592e-57	0.999301	0.294	0.142	8.07962e-53	SASH3	Neutrophil
11	3.96418e-57	-1.57991	0.123	0.308	8.29941e-53	SNHG7	Neutrophil
11	4.30161e-57	1.05157	0.296	0.146	9.00584e-53	UQCRC1	Neutrophil
11	5.25114e-57	-1.88341	0.109	0.29	1.09938e-52	MAF	Neutrophil
11	9.17946e-57	-1.39043	0.16	0.35	1.92181e-52	SUN2	Neutrophil
11	9.78049e-57	-1.43471	0.173	0.36	2.04764e-52	PRMT2	Neutrophil
11	1.50484e-56	-0.590174	0.988	0.948	3.15053e-52	RPL23A	Neutrophil
11	1.92228e-56	1.07451	0.276	0.131	4.02448e-52	HK1	Neutrophil
11	2.31827e-56	0.697909	0.538	0.346	4.85353e-52	RAP1A	Neutrophil
11	2.74292e-56	0.311092	0.976	0.962	5.74258e-52	MT-ND2	Neutrophil
11	3.74613e-56	0.79581	0.479	0.297	7.8429e-52	ZBTB7A	Neutrophil
11	3.81769e-56	-1.73242	0.098	0.276	7.99271e-52	SYNRG	Neutrophil
11	5.6148e-56	0.356781	0.992	0.985	1.17551e-51	MT-CO1	Neutrophil
11	6.55692e-56	0.905451	0.381	0.212	1.37276e-51	EP300	Neutrophil
11	1.32649e-55	1.00008	0.321	0.166	2.77714e-51	PNPLA8	Neutrophil
11	1.38359e-55	0.890876	0.402	0.23	2.89669e-51	TMPO	Neutrophil
11	2.55393e-55	-0.742395	0.59	0.696	5.34691e-51	RBM39	Neutrophil
11	7.72104e-55	0.365246	0.922	0.776	1.61648e-50	CDC42	Neutrophil
11	8.63842e-55	-1.55759	0.108	0.286	1.80854e-50	NDUFA5	Neutrophil
11	8.87765e-55	0.692433	0.641	0.464	1.85863e-50	C4orf3	Neutrophil
11	8.9808e-55	1.00204	0.305	0.154	1.88022e-50	ADAM17	Neutrophil
11	1.24149e-54	0.794548	0.343	0.178	2.59918e-50	ASAP1	Neutrophil
11	1.69369e-54	0.501535	0.558	0.355	3.5459e-50	RHOB	Neutrophil
11	1.82527e-54	-1.24637	0.18	0.367	3.82139e-50	MIF	Neutrophil
11	2.33461e-54	0.771172	0.433	0.253	4.88774e-50	DBNL	Neutrophil
11	4.27075e-54	-1.10203	0.228	0.417	8.94125e-50	GABARAPL2	Neutrophil
11	4.34776e-54	-0.961608	0.328	0.505	9.10247e-50	ANAPC16	Neutrophil
11	4.72775e-54	-1.01107	0.259	0.448	9.89802e-50	HNRNPA0	Neutrophil
11	1.49144e-53	0.998561	0.267	0.127	3.12248e-49	ZFYVE16	Neutrophil
11	1.78124e-53	1.07196	0.266	0.128	3.72921e-49	B4GALT5	Neutrophil
11	2.29498e-53	-1.29264	0.157	0.341	4.80477e-49	TMED9	Neutrophil
11	2.50673e-53	0.952079	0.321	0.167	5.2481e-49	PTPN18	Neutrophil
11	6.95236e-53	0.622399	0.533	0.342	1.45555e-48	RBMS1	Neutrophil
11	7.73382e-53	-1.26228	0.256	0.426	1.61915e-48	FYN	Neutrophil
11	1.54776e-52	1.03427	0.285	0.142	3.24039e-48	NMI	Neutrophil
11	1.61064e-52	0.662451	0.457	0.269	3.37203e-48	FMNL1	Neutrophil
11	2.73568e-52	-1.49385	0.125	0.301	5.72741e-48	ARPC5L	Neutrophil
11	3.03452e-52	0.469791	0.777	0.592	6.35308e-48	ELOB	Neutrophil
11	3.4702e-52	1.29917	0.258	0.126	7.2652e-48	MX1	Neutrophil
11	4.63647e-52	0.778858	0.423	0.25	9.70691e-48	GRK2	Neutrophil
11	5.41104e-52	-1.5909	0.099	0.27	1.13286e-47	TMED4	Neutrophil
11	5.80642e-52	0.780195	0.596	0.438	1.21563e-47	TPM4	Neutrophil
11	7.15591e-52	1.06164	0.264	0.128	1.49816e-47	EIF4E2	Neutrophil
11	7.21425e-52	0.933163	0.274	0.133	1.51038e-47	RALB	Neutrophil
11	7.91819e-52	0.933598	0.3	0.152	1.65775e-47	VMA21	Neutrophil
11	1.78001e-51	0.872308	0.373	0.21	3.72663e-47	C16orf72	Neutrophil
11	2.14237e-51	0.769392	0.477	0.304	4.48527e-47	LAMTOR1	Neutrophil
11	2.24999e-51	0.90269	0.345	0.187	4.71057e-47	TRIM44	Neutrophil
11	2.40517e-51	0.81777	0.433	0.264	5.03546e-47	TSPAN14	Neutrophil
11	2.44925e-51	1.06313	0.25	0.118	5.12774e-47	MOB3A	Neutrophil
11	2.56359e-51	0.878684	0.352	0.193	5.36713e-47	COPA	Neutrophil
11	2.91904e-51	0.931353	0.305	0.157	6.1113e-47	AZIN1	Neutrophil
11	3.3827e-51	-0.940894	0.403	0.558	7.08202e-47	ANKRD12	Neutrophil
11	4.47212e-51	-1.43212	0.121	0.294	9.36282e-47	RPS19BP1	Neutrophil
11	7.32474e-51	-1.32929	0.168	0.345	1.53351e-46	ISG20	Neutrophil
11	1.38581e-50	0.735969	0.423	0.249	2.90134e-46	DOK2	Neutrophil
11	2.18759e-50	-0.974615	0.279	0.458	4.57995e-46	SPCS2	Neutrophil
11	2.46938e-50	0.711306	0.47	0.295	5.1699e-46	PARP14	Neutrophil
11	4.34212e-50	-1.51044	0.16	0.336	9.09067e-46	CRIP1	Neutrophil
11	5.39083e-50	0.46099	0.745	0.558	1.12862e-45	EIF3E	Neutrophil
11	8.15656e-50	0.897541	0.35	0.195	1.70766e-45	TMED5	Neutrophil
11	1.11973e-49	-1.59792	0.123	0.291	2.34428e-45	MXD4	Neutrophil
11	1.25504e-49	-0.963458	0.463	0.6	2.62756e-45	DDIT4	Neutrophil
11	1.27518e-49	-0.728591	0.998	0.962	2.66971e-45	RPS29	Neutrophil
11	1.28958e-49	0.373449	0.952	0.869	2.69986e-45	HSP90AA1	Neutrophil
11	3.27601e-49	0.315932	0.714	0.468	6.85865e-45	CXCR4	Neutrophil
11	3.7904e-49	-1.6671	0.095	0.258	7.93559e-45	MGAT4A	Neutrophil
11	7.39841e-49	-1.12999	0.196	0.374	1.54893e-44	OCIAD1	Neutrophil
11	1.55401e-48	-0.596081	0.989	0.932	3.25348e-44	RPS21	Neutrophil
11	1.85058e-48	0.720868	0.445	0.272	3.87438e-44	TAOK3	Neutrophil
11	2.06201e-48	-0.55637	0.942	0.9	4.31702e-44	RPS5	Neutrophil
11	2.22203e-48	-0.779553	0.473	0.608	4.65204e-44	ARL6IP5	Neutrophil
11	3.16614e-48	0.677856	0.421	0.248	6.62862e-44	LAMP2	Neutrophil
11	5.73997e-48	-1.10556	0.218	0.391	1.20172e-43	NDUFC2	Neutrophil
11	5.77626e-48	-1.17461	0.179	0.354	1.20932e-43	TCEA1	Neutrophil
11	6.45738e-48	0.908365	0.326	0.178	1.35192e-43	PLK3	Neutrophil
11	8.12136e-48	-1.26419	0.168	0.339	1.70029e-43	NSD3	Neutrophil
11	8.57373e-48	-1.87721	0.141	0.301	1.795e-43	ARHGAP18	Neutrophil
11	1.12457e-47	0.538987	0.67	0.489	2.3544e-43	DEK	Neutrophil
11	1.4345e-47	0.907717	0.32	0.173	3.00327e-43	CCNY	Neutrophil
11	1.50378e-47	0.76847	0.383	0.222	3.1483e-43	KLF3	Neutrophil
11	2.03088e-47	0.755292	0.423	0.257	4.25186e-43	TANK	Neutrophil
11	2.39453e-47	-1.06808	0.265	0.435	5.0132e-43	CD47	Neutrophil
11	2.85726e-47	0.539	0.433	0.254	5.98195e-43	RGS10	Neutrophil
11	5.4372e-47	0.613653	0.55	0.374	1.13833e-42	CAPNS1	Neutrophil
11	8.11184e-47	-1.54757	0.101	0.26	1.6983e-42	RSBN1	Neutrophil
11	9.28349e-47	0.962454	0.27	0.136	1.94359e-42	DOCK11	Neutrophil
11	1.03351e-46	0.658331	0.477	0.301	2.16377e-42	TAF10	Neutrophil
11	1.05164e-46	-0.791475	0.419	0.574	2.20171e-42	PDIA3	Neutrophil
11	1.18844e-46	0.987526	0.266	0.134	2.48811e-42	ME2	Neutrophil
11	1.46096e-46	-0.950174	0.267	0.438	3.05867e-42	TRMT112	Neutrophil
11	1.62832e-46	0.917631	0.295	0.155	3.40906e-42	CTBS	Neutrophil
11	2.20482e-46	0.690261	0.472	0.301	4.61601e-42	WDR1	Neutrophil
11	2.3496e-46	1.17271	0.25	0.126	4.91912e-42	IFI44	Neutrophil
11	3.04663e-46	-1.43117	0.127	0.29	6.37843e-42	ANP32E	Neutrophil
11	3.52206e-46	0.601557	0.511	0.333	7.37378e-42	ATP6V1F	Neutrophil
11	6.91739e-46	-1.58863	0.102	0.258	1.44822e-41	POLR3GL	Neutrophil
11	2.00392e-45	0.536011	0.567	0.38	4.19541e-41	GNB1	Neutrophil
11	2.68328e-45	0.450904	0.772	0.653	5.61772e-41	CALM2	Neutrophil
11	4.41294e-45	-1.42398	0.127	0.287	9.23894e-41	DUT	Neutrophil
11	1.0006e-44	-1.92154	0.152	0.303	2.09485e-40	NEDD9	Neutrophil
11	1.03545e-44	-0.494592	0.972	0.937	2.16782e-40	RPL5	Neutrophil
11	1.17008e-44	-0.985122	0.285	0.448	2.44967e-40	HP1BP3	Neutrophil
11	1.55776e-44	0.927047	0.277	0.144	3.26133e-40	ADPGK	Neutrophil
11	1.57285e-44	0.449294	0.712	0.524	3.29292e-40	BRD2	Neutrophil
11	2.80541e-44	-1.07073	0.248	0.41	5.87341e-40	PNN	Neutrophil
11	2.96536e-44	0.684383	0.408	0.245	6.20827e-40	STK10	Neutrophil
11	3.57864e-44	-0.5658	0.995	0.956	7.49223e-40	RPS15A	Neutrophil
11	8.4176e-44	-1.06991	0.21	0.377	1.76231e-39	PCM1	Neutrophil
11	9.10731e-44	0.841825	0.338	0.192	1.90671e-39	HECA	Neutrophil
11	1.20598e-43	-1.25359	0.139	0.299	2.52485e-39	PDCD6	Neutrophil
11	1.37909e-43	0.859016	0.321	0.18	2.88727e-39	FNDC3B	Neutrophil
11	1.38686e-43	0.462703	0.68	0.496	2.90354e-39	UQCRH	Neutrophil
11	1.63834e-43	0.893435	0.283	0.15	3.43003e-39	ATF6	Neutrophil
11	2.14165e-43	0.323343	0.886	0.709	4.48376e-39	ATP5MG	Neutrophil
11	2.34133e-43	0.453923	0.712	0.538	4.90181e-39	COX5B	Neutrophil
11	4.16834e-43	1.03132	0.255	0.132	8.72683e-39	PNP	Neutrophil
11	4.33752e-43	0.868676	0.32	0.18	9.08102e-39	LYPLA1	Neutrophil
11	4.88501e-43	-1.42161	0.131	0.285	1.02273e-38	PCMTD1	Neutrophil
11	5.14663e-43	-1.45357	0.116	0.269	1.0775e-38	TMEM87A	Neutrophil
11	5.987e-43	0.740989	0.454	0.297	1.25344e-38	APOL6	Neutrophil
11	6.65308e-43	0.411918	0.626	0.432	1.39289e-38	PPP1CB	Neutrophil
11	8.40006e-43	-1.42552	0.111	0.264	1.75864e-38	EAPP	Neutrophil
11	1.17628e-42	-1.38926	0.109	0.263	2.46266e-38	MLLT6	Neutrophil
11	1.74871e-42	-0.80843	0.403	0.55	3.6611e-38	SEC62	Neutrophil
11	2.54328e-42	-1.58918	0.106	0.255	5.32461e-38	CSKMT	Neutrophil
11	3.34122e-42	-1.3186	0.158	0.313	6.99517e-38	ADD1	Neutrophil
11	3.68791e-42	0.846818	0.309	0.172	7.721e-38	EIF4G1	Neutrophil
11	4.2021e-42	-1.18815	0.188	0.347	8.79752e-38	POLR2J3.1	Neutrophil
11	4.21073e-42	-1.45892	0.111	0.261	8.81559e-38	ATF7IP	Neutrophil
11	4.43771e-42	0.8575	0.318	0.179	9.29079e-38	POLE4	Neutrophil
11	5.53137e-42	0.442187	0.604	0.422	1.15805e-37	FLNA	Neutrophil
11	6.42008e-42	0.538811	0.52	0.344	1.34411e-37	UCP2	Neutrophil
11	2.40786e-41	-0.497973	0.989	0.963	5.04109e-37	RPS25	Neutrophil
11	2.47204e-41	-1.31323	0.143	0.295	5.17547e-37	PTPRA	Neutrophil
11	2.73315e-41	1.11984	0.272	0.149	5.72213e-37	MALT1	Neutrophil
11	3.02436e-41	-0.982298	0.231	0.392	6.33181e-37	DYNLRB1	Neutrophil
11	3.97694e-41	0.817187	0.283	0.153	8.32612e-37	IL4R	Neutrophil
11	4.91623e-41	-1.43822	0.119	0.267	1.02926e-36	RFC1	Neutrophil
11	5.42464e-41	1.00341	0.263	0.14	1.1357e-36	NUP58	Neutrophil
11	5.93945e-41	0.281398	0.927	0.788	1.24348e-36	RPL4	Neutrophil
11	9.57483e-41	0.503162	0.615	0.441	2.00459e-36	HNRNPD	Neutrophil
11	1.34909e-40	1.03989	0.288	0.162	2.82445e-36	TFRC	Neutrophil
11	1.45808e-40	-1.38715	0.109	0.256	3.05263e-36	URI1	Neutrophil
11	1.48213e-40	0.425411	0.743	0.572	3.10299e-36	UQCR11	Neutrophil
11	1.93847e-40	-1.35558	0.116	0.264	4.05839e-36	SIGIRR	Neutrophil
11	2.25101e-40	0.745446	0.275	0.146	4.71271e-36	ZMIZ1	Neutrophil
11	2.30679e-40	-1.56932	0.145	0.29	4.8295e-36	CD151	Neutrophil
11	3.26489e-40	-1.69506	0.206	0.347	6.83538e-36	IL6ST	Neutrophil
11	3.32031e-40	0.516819	0.552	0.377	6.95141e-36	RNH1	Neutrophil
11	3.78495e-40	-0.981432	0.234	0.39	7.92417e-36	FIS1	Neutrophil
11	5.85954e-40	0.927281	0.272	0.147	1.22675e-35	PARP9	Neutrophil
11	8.06981e-40	-0.530728	0.729	0.783	1.68949e-35	SON	Neutrophil
11	8.409e-40	0.639305	0.413	0.256	1.76051e-35	KMT2C	Neutrophil
11	9.96902e-40	-1.0169	0.219	0.375	2.08711e-35	TMED10	Neutrophil
11	1.212e-39	-1.04058	0.202	0.358	2.53743e-35	EPC1	Neutrophil
11	1.23056e-39	0.785373	0.366	0.224	2.5763e-35	NAPA	Neutrophil
11	1.93428e-39	-1.26373	0.136	0.285	4.04961e-35	RBL2	Neutrophil
11	2.04884e-39	0.482987	0.623	0.452	4.28945e-35	CSDE1	Neutrophil
11	2.05933e-39	-1.01906	0.23	0.383	4.3114e-35	BSG	Neutrophil
11	2.2406e-39	-1.13436	0.168	0.32	4.69092e-35	ATRAID	Neutrophil
11	2.32112e-39	1.02667	0.272	0.151	4.8595e-35	LIPA	Neutrophil
11	2.53308e-39	0.500506	0.69	0.525	5.30327e-35	CCNL1	Neutrophil
11	2.71534e-39	0.660342	0.533	0.381	5.68484e-35	IRF2BP2	Neutrophil
11	2.78365e-39	-0.99359	0.221	0.379	5.82786e-35	PDIA6	Neutrophil
11	2.90731e-39	-1.40088	0.122	0.267	6.08674e-35	NDUFC1	Neutrophil
11	3.52076e-39	0.931738	0.271	0.147	7.37107e-35	TRIM69	Neutrophil
11	5.30464e-39	-0.879337	0.303	0.453	1.11058e-34	RSRC2	Neutrophil
11	7.15818e-39	0.926145	0.285	0.159	1.49864e-34	ZNF217	Neutrophil
11	1.07091e-38	0.269579	0.986	0.985	2.24205e-34	MT-CO3	Neutrophil
11	1.3878e-38	0.994498	0.413	0.278	2.90549e-34	ISG15	Neutrophil
11	1.4248e-38	0.570534	0.505	0.342	2.98295e-34	PRPF40A	Neutrophil
11	1.71994e-38	-0.396398	1	0.994	3.60086e-34	RPL41	Neutrophil
11	2.09675e-38	-1.18803	0.185	0.334	4.38976e-34	ATM	Neutrophil
11	2.2404e-38	0.5429	0.55	0.409	4.6905e-34	HSPA1A	Neutrophil
11	4.45589e-38	0.559607	0.465	0.301	9.32885e-34	APBB1IP	Neutrophil
11	6.00328e-38	-0.646444	0.465	0.606	1.25685e-33	CALR	Neutrophil
11	7.00865e-38	0.726328	0.376	0.233	1.46733e-33	RAB8A	Neutrophil
11	7.62152e-38	-1.00129	0.239	0.39	1.59564e-33	ARID1B	Neutrophil
11	9.40316e-38	0.628018	0.456	0.303	1.96865e-33	HADHA	Neutrophil
11	1.49847e-37	-1.40016	0.124	0.264	3.13719e-33	TPST2	Neutrophil
11	3.28845e-37	0.636889	0.418	0.268	6.88469e-33	EIF2S3	Neutrophil
11	3.61743e-37	-2.21153	0.139	0.265	7.57345e-33	APP	Neutrophil
11	6.24538e-37	0.907619	0.28	0.158	1.30753e-32	LGALS8	Neutrophil
11	8.53435e-37	0.377971	0.711	0.533	1.78675e-32	EIF4G2	Neutrophil
11	8.55525e-37	0.767009	0.309	0.179	1.79113e-32	NIN	Neutrophil
11	8.90705e-37	-1.07757	0.19	0.337	1.86478e-32	SRSF10	Neutrophil
11	9.0054e-37	-1.22983	0.208	0.348	1.88537e-32	RUNX3	Neutrophil
11	9.6178e-37	-1.08223	0.157	0.304	2.01358e-32	CCT3	Neutrophil
11	9.76956e-37	0.825522	0.257	0.138	2.04536e-32	MAP3K11	Neutrophil
11	1.35095e-36	0.661778	0.376	0.232	2.82834e-32	STMP1	Neutrophil
11	1.36926e-36	-0.464036	0.846	0.878	2.86668e-32	MT-ND5	Neutrophil
11	1.50703e-36	-1.41706	0.15	0.289	3.15511e-32	RAB11A	Neutrophil
11	4.67634e-36	0.804547	0.292	0.167	9.79038e-32	COL4A3BP	Neutrophil
11	4.90837e-36	-1.15079	0.136	0.278	1.02762e-31	STUB1	Neutrophil
11	9.14094e-36	-0.589158	0.513	0.629	1.91375e-31	UBL5	Neutrophil
11	1.06996e-35	0.665217	0.346	0.208	2.24006e-31	CMIP	Neutrophil
11	1.14945e-35	0.546918	0.501	0.343	2.40648e-31	RAB5C	Neutrophil
11	1.24324e-35	0.607269	0.396	0.248	2.60285e-31	ARHGAP30	Neutrophil
11	1.5277e-35	-0.899677	0.432	0.527	3.19839e-31	HLA-F	Neutrophil
11	2.36894e-35	0.634281	0.37	0.23	4.95962e-31	PIM3	Neutrophil
11	3.07828e-35	0.619711	0.435	0.289	6.44468e-31	SYNCRIP	Neutrophil
11	4.0812e-35	0.545641	0.5	0.344	8.5444e-31	EIF3M	Neutrophil
11	4.47934e-35	-0.904298	0.322	0.465	9.37795e-31	AKAP9	Neutrophil
11	5.64045e-35	-1.28044	0.17	0.308	1.18088e-30	TUBA4A	Neutrophil
11	5.78716e-35	-0.910296	0.335	0.463	1.2116e-30	STK4	Neutrophil
11	6.94788e-35	-1.25887	0.126	0.262	1.45461e-30	SMC3	Neutrophil
11	1.01861e-34	-1.11545	0.184	0.325	2.13257e-30	GTF2I	Neutrophil
11	1.12131e-34	0.826902	0.308	0.185	2.34756e-30	AKIRIN2	Neutrophil
11	1.50659e-34	-1.25112	0.124	0.259	3.15419e-30	THUMPD1	Neutrophil
11	2.11472e-34	-0.949764	0.315	0.445	4.42737e-30	CIB1	Neutrophil
11	2.26892e-34	0.379111	0.717	0.558	4.75022e-30	CAST	Neutrophil
11	3.06979e-34	-0.796328	0.292	0.435	6.42692e-30	UBE2D2	Neutrophil
11	3.38988e-34	-0.904358	0.285	0.429	7.09705e-30	H1FX	Neutrophil
11	4.08474e-34	0.71471	0.345	0.213	8.55182e-30	ERICH1	Neutrophil
11	4.74516e-34	0.541268	0.546	0.405	9.93447e-30	FKBP5	Neutrophil
11	7.39801e-34	-0.742901	0.511	0.59	1.54885e-29	NOP53	Neutrophil
11	1.21225e-33	0.487506	0.559	0.401	2.53798e-29	ATF4	Neutrophil
11	1.53193e-33	-1.02767	0.222	0.358	3.20725e-29	ARHGEF1	Neutrophil
11	1.59061e-33	-0.699412	0.45	0.565	3.33009e-29	EID1	Neutrophil
11	1.70027e-33	-0.957428	0.199	0.34	3.55968e-29	FAM96B	Neutrophil
11	1.74531e-33	-1.23259	0.144	0.278	3.65398e-29	PCSK7	Neutrophil
11	2.02361e-33	-1.18599	0.131	0.265	4.23664e-29	CDK2AP2	Neutrophil
11	2.0727e-33	-1.29694	0.136	0.267	4.33941e-29	CYB5R3	Neutrophil
11	2.12872e-33	0.758059	0.353	0.223	4.45668e-29	PHF20L1	Neutrophil
11	2.29212e-33	-1.07783	0.16	0.298	4.79879e-29	KANSL1	Neutrophil
11	2.78854e-33	-1.11269	0.148	0.283	5.83809e-29	PDAP1	Neutrophil
11	3.04391e-33	0.461621	0.547	0.386	6.37272e-29	PRKAR1A	Neutrophil
11	3.13305e-33	0.485967	0.613	0.461	6.55935e-29	VAPA	Neutrophil
11	3.64978e-33	0.916167	0.36	0.238	7.64118e-29	IVNS1ABP	Neutrophil
11	5.24782e-33	-1.14849	0.159	0.295	1.09868e-28	NUDC	Neutrophil
11	7.52244e-33	-0.799513	0.348	0.479	1.5749e-28	KTN1	Neutrophil
11	1.07116e-32	-1.01573	0.207	0.344	2.24259e-28	LUC7L3	Neutrophil
11	1.21398e-32	0.361051	0.834	0.682	2.54159e-28	IER2	Neutrophil
11	1.44318e-32	-1.18994	0.124	0.254	3.02145e-28	COPS6	Neutrophil
11	2.2178e-32	0.757374	0.288	0.169	4.64319e-28	PRDX3	Neutrophil
11	4.40018e-32	0.550808	0.497	0.351	9.21221e-28	JMJD1C	Neutrophil
11	7.18742e-32	0.502659	0.453	0.305	1.50476e-27	NIPBL	Neutrophil
11	1.13767e-31	-1.11186	0.13	0.26	2.38183e-27	AIP	Neutrophil
11	1.1685e-31	0.381116	0.672	0.511	2.44638e-27	CAPZB	Neutrophil
11	1.61819e-31	0.250849	0.656	0.493	3.38785e-27	SLC38A2	Neutrophil
11	1.92387e-31	0.302394	0.795	0.631	4.02781e-27	SRSF3	Neutrophil
11	1.9466e-31	-1.16325	0.13	0.258	4.07541e-27	AP2B1	Neutrophil
11	2.1017e-31	0.58362	0.402	0.264	4.40011e-27	HSD17B11	Neutrophil
11	2.27966e-31	-1.92334	0.133	0.252	4.77269e-27	ID3	Neutrophil
11	2.29685e-31	-1.33461	0.14	0.268	4.80869e-27	GABPB1-AS1	Neutrophil
11	2.38207e-31	0.350189	0.705	0.54	4.9871e-27	COX8A	Neutrophil
11	3.19471e-31	0.506672	0.374	0.238	6.68844e-27	XAF1	Neutrophil
11	3.7055e-31	0.45052	0.51	0.358	7.75783e-27	ENY2	Neutrophil
11	4.08262e-31	-0.386977	0.965	0.934	8.54737e-27	RPL35	Neutrophil
11	5.05769e-31	0.549926	0.506	0.364	1.05888e-26	SMCHD1	Neutrophil
11	5.69517e-31	-0.976769	0.237	0.366	1.19234e-26	MBP	Neutrophil
11	8.42453e-31	0.489037	0.358	0.222	1.76376e-26	TNFRSF1A	Neutrophil
11	8.45305e-31	-1.16695	0.126	0.252	1.76973e-26	GPATCH8	Neutrophil
11	9.17013e-31	-0.733258	0.309	0.445	1.91986e-26	RBMX	Neutrophil
11	1.07459e-30	0.624472	0.408	0.276	2.24977e-26	M6PR	Neutrophil
11	1.77238e-30	0.779359	0.25	0.142	3.71065e-26	MCUB	Neutrophil
11	1.83215e-30	0.305292	0.802	0.658	3.83578e-26	HNRNPK	Neutrophil
11	1.98487e-30	-1.11231	0.134	0.261	4.15553e-26	ARPP19	Neutrophil
11	3.52328e-30	-1.07419	0.149	0.276	7.37635e-26	MRPL51	Neutrophil
11	4.80088e-30	0.735784	0.283	0.169	1.00511e-25	OGFR	Neutrophil
11	4.86884e-30	0.503502	0.467	0.323	1.01934e-25	ATP5PB	Neutrophil
11	5.24593e-30	-1.06453	0.141	0.268	1.09829e-25	MDH1	Neutrophil
11	7.50218e-30	-0.673667	0.356	0.485	1.57066e-25	RAN	Neutrophil
11	1.08055e-29	0.567822	0.351	0.222	2.26224e-25	TAOK1	Neutrophil
11	1.08175e-29	-0.500146	0.799	0.784	2.26475e-25	TOMM7	Neutrophil
11	1.09035e-29	-1.04789	0.149	0.276	2.28276e-25	SDF4	Neutrophil
11	1.12889e-29	-0.740733	0.748	0.834	2.36343e-25	JUN	Neutrophil
11	1.24613e-29	-1.13167	0.136	0.26	2.6089e-25	2026-03-06	Neutrophil
11	1.84493e-29	0.311217	0.528	0.371	3.86254e-25	ATP1A1	Neutrophil
11	2.49471e-29	-0.921267	0.195	0.325	5.22293e-25	CMPK1	Neutrophil
11	4.33204e-29	-1.16337	0.131	0.253	9.06957e-25	DNAJC1	Neutrophil
11	6.70501e-29	0.802184	0.279	0.17	1.40376e-24	ABI3	Neutrophil
11	8.73626e-29	0.811429	0.298	0.188	1.82902e-24	HES1	Neutrophil
11	1.22197e-28	-1.30779	0.148	0.265	2.55831e-24	NFIC	Neutrophil
11	1.6331e-28	-0.843583	0.257	0.384	3.41905e-24	NDFIP1	Neutrophil
11	2.26336e-28	-0.907109	0.207	0.335	4.73857e-24	NASP	Neutrophil
11	2.37716e-28	-0.671467	0.447	0.564	4.97683e-24	HSP90B1	Neutrophil
11	3.13985e-28	-0.91072	0.246	0.375	6.57359e-24	TUBB	Neutrophil
11	3.59401e-28	0.44202	0.486	0.342	7.52442e-24	SH3GLB1	Neutrophil
11	3.7312e-28	0.803862	0.3	0.189	7.81164e-24	PDE4B	Neutrophil
11	4.30831e-28	-0.953835	0.154	0.279	9.01987e-24	CCDC12	Neutrophil
11	4.35555e-28	-0.922313	0.187	0.313	9.11878e-24	VCP	Neutrophil
11	4.91179e-28	-1.0414	0.169	0.292	1.02833e-23	CHD9	Neutrophil
11	5.39549e-28	-0.891146	0.261	0.386	1.1296e-23	IDS	Neutrophil
11	8.00969e-28	0.431526	0.545	0.401	1.67691e-23	SEC11A	Neutrophil
11	1.18785e-27	0.71297	0.321	0.208	2.48689e-23	ARAP2	Neutrophil
11	1.55913e-27	-0.842897	0.277	0.399	3.26419e-23	PRDX6	Neutrophil
11	2.76102e-27	-0.903368	0.171	0.295	5.78047e-23	PSMC5	Neutrophil
11	3.10616e-27	0.439849	0.535	0.388	6.50305e-23	CYTIP	Neutrophil
11	4.00027e-27	0.621462	0.34	0.221	8.37497e-23	SUPT4H1	Neutrophil
11	4.34292e-27	0.432126	0.502	0.358	9.09234e-23	RAB7A	Neutrophil
11	4.82611e-27	0.42907	0.518	0.377	1.01039e-22	ATP5PD	Neutrophil
11	4.8704e-27	-0.4313	0.973	0.914	1.01967e-22	RPL10A	Neutrophil
11	6.42581e-27	-0.554262	0.702	0.716	1.34531e-22	RPL36AL	Neutrophil
11	6.67072e-27	0.661041	0.298	0.186	1.39658e-22	SHOC2	Neutrophil
11	7.51224e-27	-1.14143	0.136	0.251	1.57276e-22	CCDC186	Neutrophil
11	8.00865e-27	0.733165	0.262	0.158	1.67669e-22	ATP2A2	Neutrophil
11	8.34394e-27	0.692862	0.277	0.17	1.74689e-22	GALNT1	Neutrophil
11	9.98403e-27	-1.02103	0.159	0.278	2.09026e-22	TROVE2	Neutrophil
11	1.14444e-26	-0.910837	0.213	0.336	2.396e-22	UFC1	Neutrophil
11	1.22401e-26	0.519484	0.381	0.253	2.56258e-22	PLAC8	Neutrophil
11	1.3157e-26	0.653302	0.27	0.163	2.75454e-22	STX7	Neutrophil
11	1.34376e-26	-0.710818	0.293	0.417	2.8133e-22	NDUFB8	Neutrophil
11	1.36e-26	-1.04371	0.149	0.266	2.8473e-22	OGA	Neutrophil
11	2.06161e-26	-0.348262	0.999	0.991	4.3162e-22	RPL10	Neutrophil
11	3.74408e-26	0.453399	0.256	0.148	7.8386e-22	KLF7	Neutrophil
11	4.21894e-26	0.417724	0.572	0.432	8.83278e-22	CELF2	Neutrophil
11	5.38064e-26	0.397585	0.506	0.361	1.12649e-21	PPP1CA	Neutrophil
11	5.55804e-26	-0.741855	0.278	0.399	1.16363e-21	DDX6	Neutrophil
11	7.63495e-26	-0.909457	0.173	0.292	1.59845e-21	TBCB	Neutrophil
11	8.85378e-26	0.503156	0.367	0.243	1.85363e-21	CNN2	Neutrophil
11	9.9777e-26	0.460572	0.25	0.145	2.08893e-21	IL13RA1	Neutrophil
11	1.4102e-25	-0.780543	0.257	0.377	2.9524e-21	RAB2A	Neutrophil
11	1.45604e-25	-0.880095	0.205	0.324	3.04837e-21	PRPF4B	Neutrophil
11	1.70027e-25	-0.811065	0.23	0.352	3.55969e-21	SLC3A2	Neutrophil
11	1.98027e-25	0.398967	0.561	0.437	4.14589e-21	DNAJB1	Neutrophil
11	2.11094e-25	0.377398	0.55	0.405	4.41946e-21	RPS17	Neutrophil
11	2.51408e-25	-1.35471	0.235	0.339	5.26348e-21	SERPINB6	Neutrophil
11	2.64888e-25	-1.01525	0.148	0.262	5.5457e-21	SPPL2A	Neutrophil
11	2.66774e-25	-0.463846	0.589	0.669	5.58517e-21	COX6C	Neutrophil
11	3.29401e-25	0.542134	0.303	0.192	6.89634e-21	PTP4A1	Neutrophil
11	3.72663e-25	0.271187	0.777	0.625	7.80207e-21	EIF3K	Neutrophil
11	3.7473e-25	-0.979266	0.138	0.252	7.84535e-21	ANAPC5	Neutrophil
11	5.11684e-25	0.358065	0.595	0.457	1.07126e-20	SCAF11	Neutrophil
11	5.76938e-25	-0.9237	0.163	0.279	1.20788e-20	MRPL57	Neutrophil
11	7.04197e-25	-0.928594	0.211	0.325	1.47431e-20	RSF1	Neutrophil
11	7.7599e-25	-0.556374	0.233	0.371	1.62461e-20	RHOC	Neutrophil
11	8.06766e-25	-0.91139	0.163	0.278	1.68904e-20	CCT7	Neutrophil
11	1.18909e-24	-0.925989	0.16	0.276	2.48948e-20	TTC3	Neutrophil
11	1.61673e-24	0.527267	0.389	0.268	3.38478e-20	BRD4	Neutrophil
11	2.62756e-24	0.761746	0.253	0.155	5.50106e-20	TRPS1	Neutrophil
11	2.71558e-24	0.498865	0.449	0.326	5.68535e-20	OSBPL8	Neutrophil
11	3.0586e-24	-0.821124	0.187	0.304	6.40349e-20	PSMA3	Neutrophil
11	3.65109e-24	0.707145	0.263	0.164	7.64393e-20	OXA1L	Neutrophil
11	3.85608e-24	-0.789552	0.176	0.294	8.0731e-20	TMX4	Neutrophil
11	3.89255e-24	0.66265	0.264	0.163	8.14944e-20	RPS6KA1	Neutrophil
11	4.11151e-24	-0.795005	0.313	0.421	8.60785e-20	CD46	Neutrophil
11	4.41481e-24	0.562492	0.36	0.246	9.24284e-20	PPP4C	Neutrophil
11	4.63548e-24	0.788151	0.325	0.22	9.70483e-20	TAGAP	Neutrophil
11	5.00683e-24	0.55243	0.35	0.229	1.04823e-19	SOX4	Neutrophil
11	5.04271e-24	0.353526	0.588	0.445	1.05574e-19	TLN1	Neutrophil
11	7.21048e-24	-0.839608	0.295	0.4	1.50959e-19	CCND3	Neutrophil
11	7.68634e-24	0.372989	0.252	0.15	1.60921e-19	FNIP2	Neutrophil
11	8.77177e-24	-0.675464	0.305	0.42	1.83646e-19	VPS28	Neutrophil
11	8.79363e-24	0.481071	0.251	0.149	1.84103e-19	SWAP70	Neutrophil
11	8.79977e-24	-0.655347	0.366	0.492	1.84232e-19	TUBA1A	Neutrophil
11	1.00225e-23	-0.930925	0.142	0.252	2.09831e-19	MRPL41	Neutrophil
11	1.03764e-23	-0.854521	0.205	0.318	2.17241e-19	TMEM173	Neutrophil
11	1.32306e-23	-0.843745	0.213	0.326	2.76996e-19	RTF1	Neutrophil
11	1.32333e-23	-0.758685	0.276	0.389	2.77053e-19	DDX18	Neutrophil
11	2.18585e-23	0.487426	0.395	0.275	4.5763e-19	TRIM22	Neutrophil
11	2.47221e-23	0.344079	0.606	0.465	5.17582e-19	EIF4B	Neutrophil
11	2.55871e-23	0.510108	0.341	0.227	5.35692e-19	TRIP12	Neutrophil
11	2.80444e-23	-0.752843	0.283	0.392	5.87138e-19	C9orf16	Neutrophil
11	2.83294e-23	-0.40918	0.71	0.772	5.93104e-19	HSP90AB1	Neutrophil
11	3.54559e-23	-0.807219	0.207	0.323	7.42305e-19	ZC3HAV1	Neutrophil
11	3.94267e-23	-0.787895	0.216	0.33	8.25437e-19	REX1BD	Neutrophil
11	4.74208e-23	-0.721146	0.323	0.433	9.92802e-19	ATRX	Neutrophil
11	5.08224e-23	-0.887473	0.177	0.287	1.06402e-18	CRBN	Neutrophil
11	5.09689e-23	0.606025	0.298	0.193	1.06708e-18	CAB39	Neutrophil
11	5.31324e-23	-0.820971	0.425	0.518	1.11238e-18	DYNLL1	Neutrophil
11	6.17389e-23	-0.770516	0.283	0.392	1.29257e-18	SEPT2	Neutrophil
11	6.41672e-23	0.568921	0.29	0.185	1.34341e-18	CREBBP	Neutrophil
11	8.05847e-23	0.658622	0.273	0.174	1.68712e-18	ECHDC1	Neutrophil
11	8.60715e-23	-0.511454	0.849	0.803	1.80199e-18	EEF1B2	Neutrophil
11	1.45815e-22	-0.944118	0.149	0.255	3.05279e-18	TMEM14C	Neutrophil
11	1.84294e-22	-0.300633	0.995	0.958	3.85838e-18	RPL7A	Neutrophil
11	2.05769e-22	-0.869136	0.173	0.281	4.30797e-18	MYDGF	Neutrophil
11	2.33132e-22	-0.753817	0.307	0.413	4.88084e-18	IKZF1	Neutrophil
11	2.37748e-22	-0.828608	0.185	0.295	4.97749e-18	PYURF	Neutrophil
11	2.43779e-22	-1.10957	0.537	0.543	5.10376e-18	KLF2	Neutrophil
11	2.60596e-22	-0.792185	0.305	0.404	5.45583e-18	PRPF38B	Neutrophil
11	2.71048e-22	-0.91284	0.166	0.273	5.67465e-18	SEPT6	Neutrophil
11	3.41192e-22	-0.938986	0.193	0.298	7.14319e-18	SELENOS	Neutrophil
11	3.71349e-22	0.671023	0.285	0.186	7.77456e-18	SAT2	Neutrophil
11	3.97865e-22	0.690106	0.261	0.166	8.32971e-18	CHCHD7	Neutrophil
11	4.10677e-22	-0.656287	0.45	0.528	8.59793e-18	JAK1	Neutrophil
11	4.4675e-22	-0.906923	0.153	0.259	9.35316e-18	ZNF638	Neutrophil
11	4.60555e-22	-0.853901	0.256	0.359	9.64218e-18	FNBP1	Neutrophil
11	5.92e-22	0.356971	0.525	0.393	1.23941e-17	TGOLN2	Neutrophil
11	6.9631e-22	0.473582	0.434	0.316	1.45779e-17	BLOC1S1	Neutrophil
11	1.16401e-21	-1.12265	0.178	0.278	2.43696e-17	PHACTR2	Neutrophil
11	1.17718e-21	0.535049	0.38	0.27	2.46453e-17	CHD4	Neutrophil
11	1.2301e-21	-0.843854	0.186	0.294	2.57533e-17	PRKDC	Neutrophil
11	1.24771e-21	-0.832181	0.506	0.556	2.61221e-17	TUBB4B	Neutrophil
11	1.52347e-21	0.597318	0.326	0.223	3.18954e-17	UBE2L6	Neutrophil
11	2.0062e-21	-0.696331	0.42	0.501	4.20017e-17	RSRP1	Neutrophil
11	3.13132e-21	-0.615806	0.396	0.488	6.55573e-17	SNRPD2	Neutrophil
11	3.43969e-21	-0.847946	0.16	0.265	7.20133e-17	MECP2	Neutrophil
11	3.60828e-21	0.581806	0.283	0.185	7.55429e-17	WAPL	Neutrophil
11	4.02557e-21	-0.79345	0.226	0.332	8.42793e-17	NUCB1	Neutrophil
11	4.87446e-21	-0.830783	0.173	0.279	1.02052e-16	USP34	Neutrophil
11	5.25198e-21	0.346401	0.53	0.409	1.09955e-16	HEXIM1	Neutrophil
11	8.74303e-21	0.395117	0.499	0.38	1.83044e-16	BRK1	Neutrophil
11	2.05874e-20	-0.989062	0.198	0.295	4.31018e-16	AKNA	Neutrophil
11	2.37823e-20	-0.870592	0.22	0.32	4.97906e-16	SERINC3	Neutrophil
11	2.43355e-20	0.297756	0.288	0.185	5.09488e-16	METTL7A	Neutrophil
11	3.47641e-20	-0.376454	0.989	0.949	7.27822e-16	RPL36	Neutrophil
11	3.60656e-20	-0.754422	0.21	0.314	7.55069e-16	NOL7	Neutrophil
11	3.98778e-20	-0.934426	0.169	0.267	8.34881e-16	TRAF3IP3	Neutrophil
11	4.19453e-20	-0.618136	0.32	0.422	8.78167e-16	UBXN4	Neutrophil
11	4.20187e-20	0.63178	0.258	0.167	8.79704e-16	SNHG15	Neutrophil
11	4.20959e-20	-0.677683	0.235	0.342	8.81319e-16	SNRPD3	Neutrophil
11	4.35277e-20	-0.746787	0.181	0.286	9.11295e-16	GADD45GIP1	Neutrophil
11	4.93475e-20	0.48672	0.347	0.241	1.03314e-15	ARID1A	Neutrophil
11	5.23261e-20	0.602711	0.276	0.183	1.0955e-15	ARHGAP4	Neutrophil
11	5.55669e-20	0.640828	0.333	0.238	1.16335e-15	ZNF331	Neutrophil
11	6.191e-20	0.62096	0.261	0.17	1.29615e-15	EIF4EBP2	Neutrophil
11	6.4591e-20	0.364188	0.648	0.528	1.35228e-15	INTS6	Neutrophil
11	7.4297e-20	-0.708538	0.253	0.357	1.55548e-15	U2SURP	Neutrophil
11	1.11821e-19	-0.875705	0.158	0.257	2.34109e-15	CDK13	Neutrophil
11	1.24713e-19	-0.738852	0.43	0.502	2.611e-15	MYH9	Neutrophil
11	1.27828e-19	-0.749612	0.194	0.297	2.67621e-15	PCNP	Neutrophil
11	1.49929e-19	0.331158	0.457	0.332	3.13892e-15	WIPF1	Neutrophil
11	2.59973e-19	0.470683	0.362	0.258	5.4428e-15	ITGA4	Neutrophil
11	2.74358e-19	-0.671422	0.247	0.351	5.74395e-15	NDUFA3	Neutrophil
11	2.8023e-19	-0.623774	0.239	0.347	5.8669e-15	KRT10	Neutrophil
11	3.24103e-19	0.460183	0.356	0.251	6.78542e-15	DNAJC7	Neutrophil
11	4.10346e-19	-0.62377	0.269	0.373	8.59101e-15	SSBP1	Neutrophil
11	4.30707e-19	0.378363	0.473	0.364	9.01729e-15	UTRN	Neutrophil
11	4.60426e-19	-0.774268	0.233	0.334	9.63947e-15	SRI	Neutrophil
11	4.886e-19	-0.607737	0.298	0.398	1.02293e-14	THRAP3	Neutrophil
11	5.36962e-19	-0.394201	0.806	0.771	1.12418e-14	TMA7	Neutrophil
11	5.74115e-19	0.44252	0.398	0.289	1.20197e-14	PPP1R18	Neutrophil
11	6.8744e-19	-0.72915	0.186	0.287	1.43923e-14	FGFR1OP2	Neutrophil
11	8.70084e-19	-0.616478	0.274	0.377	1.82161e-14	ENSA	Neutrophil
11	1.22622e-18	-0.739532	0.196	0.295	2.56721e-14	RALY	Neutrophil
11	1.38332e-18	-0.822112	0.188	0.283	2.89612e-14	GLG1	Neutrophil
11	1.75934e-18	0.307814	0.55	0.427	3.68336e-14	ATP5MF	Neutrophil
11	2.08182e-18	0.254592	0.715	0.593	4.3585e-14	SLC25A3	Neutrophil
11	2.09427e-18	0.286587	0.436	0.315	4.38457e-14	LIMD2	Neutrophil
11	2.3692e-18	-0.806822	0.171	0.266	4.96015e-14	NDUFAF3	Neutrophil
11	2.38456e-18	-0.799732	0.178	0.276	4.99232e-14	ZNF292	Neutrophil
11	3.10183e-18	0.474771	0.338	0.239	6.494e-14	ERP44	Neutrophil
11	3.36401e-18	-0.657632	0.237	0.337	7.04289e-14	HNRNPH3	Neutrophil
11	3.46394e-18	-0.752227	0.179	0.276	7.25211e-14	SIVA1	Neutrophil
11	3.89003e-18	-0.662899	0.245	0.345	8.14417e-14	GLS	Neutrophil
11	4.3333e-18	-0.561301	0.313	0.418	9.07219e-14	HSPE1	Neutrophil
11	4.69322e-18	0.436831	0.42	0.316	9.82572e-14	SEPT9	Neutrophil
11	5.84924e-18	0.584904	0.286	0.197	1.2246e-13	HNRNPH2	Neutrophil
11	7.13051e-18	-0.781349	0.254	0.349	1.49284e-13	IK	Neutrophil
11	8.07239e-18	-0.81244	0.164	0.257	1.69004e-13	ORMDL1	Neutrophil
11	8.35432e-18	-0.526812	0.497	0.56	1.74906e-13	GUK1	Neutrophil
11	1.08103e-17	0.346873	0.465	0.358	2.26324e-13	BHLHE40	Neutrophil
11	1.24194e-17	-0.754474	0.161	0.254	2.60013e-13	MAF1	Neutrophil
11	1.2734e-17	-0.835064	0.168	0.26	2.66599e-13	FKBP2	Neutrophil
11	1.28095e-17	-0.625945	0.274	0.372	2.6818e-13	ANXA11	Neutrophil
11	1.33479e-17	-0.682585	0.243	0.339	2.79452e-13	TMCO1	Neutrophil
11	2.16406e-17	-0.773362	0.158	0.251	4.53068e-13	CCNDBP1	Neutrophil
11	2.27789e-17	-0.66328	0.24	0.337	4.76899e-13	MDM4	Neutrophil
11	2.60364e-17	-0.623585	0.268	0.365	5.45098e-13	DHX36	Neutrophil
11	2.63841e-17	-0.755832	0.168	0.261	5.52378e-13	RANBP1	Neutrophil
11	2.86329e-17	0.674849	0.251	0.17	5.99458e-13	CNTRL	Neutrophil
11	3.87562e-17	-0.59621	0.447	0.505	8.11401e-13	RPL17	Neutrophil
11	4.01804e-17	-0.661756	0.225	0.321	8.41216e-13	LSM8	Neutrophil
11	4.31874e-17	-0.694636	0.217	0.313	9.04172e-13	CREBRF	Neutrophil
11	4.68133e-17	0.283892	0.577	0.461	9.80084e-13	ATP5F1B	Neutrophil
11	4.75932e-17	-0.711413	0.191	0.286	9.96412e-13	DNAJB14	Neutrophil
11	5.15293e-17	-0.423477	0.647	0.667	1.07882e-12	OST4	Neutrophil
11	5.77448e-17	0.411255	0.402	0.3	1.20894e-12	ZNF706	Neutrophil
11	5.88206e-17	-0.811875	0.169	0.259	1.23147e-12	RBM23	Neutrophil
11	5.96665e-17	-0.690496	0.227	0.32	1.24918e-12	HNRNPL	Neutrophil
11	6.52175e-17	0.356992	0.477	0.368	1.36539e-12	ATP6AP2	Neutrophil
11	7.28144e-17	-0.611942	0.247	0.344	1.52444e-12	SNRPF	Neutrophil
11	7.59012e-17	0.429795	0.26	0.173	1.58907e-12	HEXB	Neutrophil
11	8.29728e-17	-0.802486	0.178	0.268	1.73712e-12	H2AFJ	Neutrophil
11	9.23314e-17	-0.620151	0.341	0.428	1.93305e-12	PPP1R12A	Neutrophil
11	1.05765e-16	-0.691926	0.207	0.302	2.21431e-12	BBX	Neutrophil
11	1.06542e-16	-0.370176	0.999	0.971	2.23057e-12	RPL30	Neutrophil
11	1.14517e-16	-0.378682	0.669	0.702	2.39753e-12	SUMO2	Neutrophil
11	1.1669e-16	0.491086	0.311	0.219	2.44303e-12	JOSD1	Neutrophil
11	1.39509e-16	-0.695195	0.215	0.306	2.92077e-12	C9orf78	Neutrophil
11	1.41904e-16	0.497467	0.301	0.211	2.97091e-12	MAPRE1	Neutrophil
11	1.96303e-16	-0.606221	0.28	0.373	4.1098e-12	PA2G4	Neutrophil
11	2.40878e-16	-1.04216	0.328	0.398	5.04303e-12	TACC1	Neutrophil
11	2.60889e-16	0.349149	0.3	0.207	5.46197e-12	CAT	Neutrophil
11	3.87454e-16	-0.585475	0.227	0.322	8.11173e-12	SUMO1	Neutrophil
11	3.90986e-16	0.437253	0.358	0.262	8.18567e-12	RSL1D1	Neutrophil
11	3.94159e-16	0.413929	0.367	0.272	8.25212e-12	BIRC3	Neutrophil
11	4.16003e-16	0.322736	0.486	0.376	8.70944e-12	SF3B5	Neutrophil
11	5.10063e-16	0.449698	0.276	0.189	1.06787e-11	SPEN	Neutrophil
11	5.18885e-16	-0.472154	0.427	0.505	1.08634e-11	C11orf58	Neutrophil
11	5.32561e-16	0.507601	0.278	0.193	1.11497e-11	CHMP4B	Neutrophil
11	5.61037e-16	0.381629	0.308	0.215	1.17459e-11	HOOK3	Neutrophil
11	6.41881e-16	-0.652508	0.22	0.31	1.34384e-11	MRPS21	Neutrophil
11	6.48303e-16	0.372515	0.333	0.237	1.35729e-11	CEP350	Neutrophil
11	8.0041e-16	-1.06943	0.322	0.4	1.67574e-11	PRDX5	Neutrophil
11	1.00073e-15	-0.525118	0.359	0.444	2.09513e-11	RBM8A	Neutrophil
11	1.0394e-15	-0.84256	0.219	0.306	2.17609e-11	HMGN3	Neutrophil
11	1.09786e-15	0.458432	0.328	0.237	2.29849e-11	CTDNEP1	Neutrophil
11	1.57559e-15	-0.611485	0.268	0.358	3.29865e-11	NCOR1	Neutrophil
11	2.07294e-15	0.495746	0.313	0.227	4.33991e-11	CDKN2D	Neutrophil
11	2.22375e-15	-0.633978	0.197	0.287	4.65564e-11	DCTN3	Neutrophil
11	3.73578e-15	0.603147	0.259	0.181	7.82123e-11	SEC22B	Neutrophil
11	3.82857e-15	-0.395322	0.596	0.674	8.01549e-11	TAGLN2	Neutrophil
11	3.8724e-15	0.488944	0.271	0.188	8.10726e-11	SNAP23	Neutrophil
11	3.88662e-15	0.400203	0.378	0.282	8.13703e-11	PSMB4	Neutrophil
11	3.9708e-15	-0.658499	0.215	0.302	8.31327e-11	PHF3	Neutrophil
11	5.41273e-15	0.281998	0.448	0.339	1.13321e-10	CLTA	Neutrophil
11	5.99425e-15	0.375865	0.288	0.2	1.25496e-10	BAZ2B	Neutrophil
11	6.62455e-15	-0.71018	0.25	0.331	1.38692e-10	NORAD	Neutrophil
11	6.72043e-15	0.362815	0.403	0.304	1.40699e-10	SH3KBP1	Neutrophil
11	8.36342e-15	-0.639256	0.19	0.277	1.75097e-10	MAGOH	Neutrophil
11	8.76764e-15	-0.832952	0.298	0.37	1.83559e-10	TMOD3	Neutrophil
11	1.2546e-14	-0.714008	0.184	0.267	2.62663e-10	SSBP4	Neutrophil
11	1.38124e-14	0.53585	0.253	0.175	2.89177e-10	MDM2	Neutrophil
11	1.44257e-14	-0.530429	0.28	0.369	3.02016e-10	NDUFB10	Neutrophil
11	1.47266e-14	-0.596333	0.223	0.31	3.08316e-10	TMED2	Neutrophil
11	1.50896e-14	-0.536387	0.585	0.615	3.15917e-10	SSR4	Neutrophil
11	1.60267e-14	-0.593635	0.249	0.335	3.35535e-10	NDUFA12	Neutrophil
11	1.63505e-14	-0.72814	0.258	0.336	3.42313e-10	PIP4K2A	Neutrophil
11	2.85696e-14	-0.514361	0.412	0.481	5.98132e-10	NDUFS5	Neutrophil
11	2.92526e-14	-0.660059	0.183	0.267	6.12433e-10	NDUFAB1	Neutrophil
11	3.20928e-14	0.696338	0.278	0.202	6.71895e-10	HSPH1	Neutrophil
11	3.22273e-14	0.450764	0.318	0.233	6.74711e-10	KPNA4	Neutrophil
11	3.32301e-14	-0.517859	0.397	0.47	6.95706e-10	SRSF11	Neutrophil
11	3.38767e-14	-0.786541	0.188	0.268	7.09243e-10	SERTAD1	Neutrophil
11	3.72106e-14	-0.2833	0.992	0.952	7.79042e-10	RPS7	Neutrophil
11	3.83177e-14	-0.640492	0.186	0.271	8.0222e-10	HAX1	Neutrophil
11	3.83658e-14	0.35476	0.4	0.306	8.03226e-10	HNRNPAB	Neutrophil
11	5.64438e-14	0.411723	0.266	0.185	1.18171e-09	SLCO3A1	Neutrophil
11	6.36856e-14	-0.662089	0.195	0.278	1.33332e-09	SMARCA2	Neutrophil
11	6.61919e-14	-0.66915	0.189	0.271	1.38579e-09	BRD7	Neutrophil
11	6.74866e-14	0.690226	0.296	0.224	1.4129e-09	SPN	Neutrophil
11	6.93006e-14	-0.608519	0.294	0.373	1.45088e-09	EIF1AX	Neutrophil
11	6.95717e-14	0.498897	0.268	0.191	1.45655e-09	SFT2D2	Neutrophil
11	8.70174e-14	-0.646487	0.178	0.26	1.8218e-09	RHEB	Neutrophil
11	9.65908e-14	0.38614	0.333	0.246	2.02223e-09	ITSN2	Neutrophil
11	1.14573e-13	-0.517842	0.323	0.403	2.39869e-09	C19orf53	Neutrophil
11	1.15756e-13	-0.576623	0.258	0.34	2.42347e-09	ICAM3	Neutrophil
11	1.26152e-13	-0.662838	0.226	0.307	2.64112e-09	PPP1R2	Neutrophil
11	1.70303e-13	0.447064	0.742	0.682	3.56546e-09	IFITM2	Neutrophil
11	1.81686e-13	-0.652564	0.176	0.256	3.80377e-09	DGUOK	Neutrophil
11	1.90338e-13	-0.531178	0.265	0.349	3.98492e-09	SSB	Neutrophil
11	1.91587e-13	-0.603657	0.253	0.333	4.01106e-09	MRFAP1	Neutrophil
11	2.34407e-13	-0.416593	0.555	0.626	4.90754e-09	TUBA1B	Neutrophil
11	2.38745e-13	-0.675474	0.23	0.31	4.99836e-09	GOLGB1	Neutrophil
11	2.90642e-13	-0.643054	0.213	0.293	6.08488e-09	TRA2A	Neutrophil
11	3.47008e-13	0.298131	0.502	0.404	7.26496e-09	COPS9	Neutrophil
11	4.1516e-13	-0.621709	0.193	0.273	8.69179e-09	TMEM14B	Neutrophil
11	4.58642e-13	0.332781	0.434	0.342	9.60212e-09	POLR1D	Neutrophil
11	5.11251e-13	-0.617035	0.183	0.262	1.07035e-08	C1QBP	Neutrophil
11	6.12693e-13	-0.659494	0.173	0.251	1.28273e-08	UPF2	Neutrophil
11	7.65486e-13	0.410925	0.283	0.204	1.60262e-08	LAMTOR2	Neutrophil
11	7.91418e-13	-0.598539	0.213	0.291	1.65691e-08	CHMP4A	Neutrophil
11	8.82658e-13	-0.634587	0.235	0.314	1.84793e-08	UGP2	Neutrophil
11	9.41332e-13	0.302823	0.581	0.504	1.97077e-08	LY6E	Neutrophil
11	1.00831e-12	-0.487271	0.348	0.423	2.111e-08	NDUFB4	Neutrophil
11	1.04023e-12	-0.497745	0.334	0.409	2.17783e-08	TMEM50A	Neutrophil
11	1.06141e-12	0.454359	0.292	0.216	2.22218e-08	PPP2CA	Neutrophil
11	1.87138e-12	0.366899	0.326	0.244	3.91792e-08	CLTC	Neutrophil
11	2.06523e-12	-0.401585	0.54	0.592	4.32376e-08	NCL	Neutrophil
11	2.26322e-12	-0.597771	0.196	0.274	4.73828e-08	FNBP4	Neutrophil
11	2.34662e-12	-0.735401	0.183	0.257	4.91287e-08	RNF145	Neutrophil
11	2.45309e-12	-0.646181	0.229	0.303	5.13578e-08	CIR1	Neutrophil
11	2.51204e-12	-0.444597	0.617	0.645	5.2592e-08	NDUFA4	Neutrophil
11	2.55331e-12	-0.481598	0.416	0.481	5.3456e-08	TCF25	Neutrophil
11	2.66106e-12	0.345313	0.452	0.361	5.57118e-08	CTNNB1	Neutrophil
11	3.04388e-12	-0.656135	0.177	0.251	6.37267e-08	HIPK1	Neutrophil
11	3.57997e-12	-0.589388	0.261	0.335	7.49503e-08	RWDD1	Neutrophil
11	3.72136e-12	-0.584346	0.211	0.287	7.79103e-08	PSMA5	Neutrophil
11	3.92982e-12	-0.516029	0.277	0.354	8.22747e-08	ERH	Neutrophil
11	4.35281e-12	0.500175	0.313	0.239	9.11304e-08	DDX3Y	Neutrophil
11	4.44947e-12	0.306052	0.318	0.235	9.31541e-08	SYNGR2	Neutrophil
11	5.07207e-12	-0.686104	0.179	0.251	1.06189e-07	DNAJC3	Neutrophil
11	5.23474e-12	0.305313	0.409	0.319	1.09595e-07	COX5A	Neutrophil
11	5.85269e-12	0.414895	0.263	0.19	1.22532e-07	PLEKHA2	Neutrophil
11	6.08535e-12	-0.507228	0.256	0.334	1.27403e-07	SF3B6	Neutrophil
11	6.08707e-12	0.304063	0.502	0.41	1.27439e-07	YME1L1	Neutrophil
11	7.8115e-12	0.40808	0.254	0.182	1.63542e-07	AHCYL1	Neutrophil
11	8.66825e-12	-0.585368	0.262	0.335	1.81479e-07	EIF5B	Neutrophil
11	9.81946e-12	0.250807	0.493	0.4	2.0558e-07	CYCS	Neutrophil
11	9.98215e-12	-0.368884	0.446	0.519	2.08986e-07	PTGES3	Neutrophil
11	1.15953e-11	-0.397571	0.518	0.565	2.4276e-07	COX6A1	Neutrophil
11	1.16056e-11	-0.528838	0.236	0.314	2.42974e-07	LRPAP1	Neutrophil
11	1.17366e-11	-0.533269	0.211	0.287	2.45718e-07	ANXA7	Neutrophil
11	1.19881e-11	0.432666	0.308	0.234	2.50982e-07	SNX5	Neutrophil
11	1.20859e-11	0.360118	0.37	0.289	2.53029e-07	NUFIP2	Neutrophil
11	1.22704e-11	-0.621629	0.202	0.275	2.56894e-07	CHMP5	Neutrophil
11	1.27865e-11	-0.614275	0.197	0.271	2.67698e-07	TMEM165	Neutrophil
11	1.31661e-11	-0.571379	0.196	0.27	2.75646e-07	CCT4	Neutrophil
11	1.41004e-11	-0.638211	0.179	0.251	2.95206e-07	EPS15	Neutrophil
11	1.63846e-11	-0.511344	0.34	0.409	3.43028e-07	ARID4B	Neutrophil
11	1.82634e-11	-0.545105	0.23	0.304	3.82363e-07	PAFAH1B1	Neutrophil
11	1.96412e-11	-0.486248	0.35	0.418	4.11207e-07	PPIG	Neutrophil
11	2.04637e-11	-0.532669	0.245	0.319	4.28429e-07	DPP7	Neutrophil
11	2.32661e-11	-0.634928	0.211	0.283	4.87098e-07	B4GALT1	Neutrophil
11	2.44634e-11	-0.395311	0.669	0.705	5.12166e-07	CD63	Neutrophil
11	2.84326e-11	0.349113	0.309	0.232	5.95265e-07	RAB1A	Neutrophil
11	3.68659e-11	-0.430534	0.924	0.896	7.71824e-07	JUND	Neutrophil
11	4.40619e-11	-0.350358	0.567	0.601	9.2248e-07	EDF1	Neutrophil
11	4.42717e-11	-0.313151	0.483	0.361	9.26873e-07	IFNGR1	Neutrophil
11	4.99343e-11	0.366089	0.323	0.249	1.04542e-06	PRNP	Neutrophil
11	5.32508e-11	0.311733	0.346	0.267	1.11486e-06	ADAR	Neutrophil
11	5.64007e-11	-0.582834	0.188	0.259	1.1808e-06	KDELR2	Neutrophil
11	7.11084e-11	-0.554704	0.453	0.496	1.48872e-06	DBI	Neutrophil
11	9.41592e-11	-0.343366	0.998	0.972	1.97132e-06	RPS18	Neutrophil
11	1.42717e-10	-0.456162	0.306	0.378	2.98793e-06	NDUFB7	Neutrophil
11	1.43629e-10	0.284529	0.345	0.266	3.00701e-06	RAB21	Neutrophil
11	1.62309e-10	-0.530018	0.181	0.251	3.3981e-06	PSMG2	Neutrophil
11	1.72864e-10	0.251336	0.428	0.342	3.61908e-06	ZNF207	Neutrophil
11	1.72931e-10	0.367302	0.381	0.306	3.62049e-06	EIF1B	Neutrophil
11	1.8068e-10	-0.495536	0.275	0.346	3.78271e-06	SRP9	Neutrophil
11	1.90225e-10	-0.436313	0.308	0.379	3.98255e-06	FKBP8	Neutrophil
11	2.83623e-10	0.404662	0.25	0.184	5.93792e-06	CNDP2	Neutrophil
11	2.84882e-10	0.292365	0.344	0.267	5.96429e-06	SSR1	Neutrophil
11	3.03029e-10	0.413821	0.276	0.208	6.34421e-06	SORL1	Neutrophil
11	3.40407e-10	-0.431101	0.279	0.35	7.12677e-06	NDUFV2	Neutrophil
11	3.45596e-10	0.287742	0.279	0.207	7.23539e-06	RPN1	Neutrophil
11	3.63985e-10	-0.596129	0.218	0.285	7.62039e-06	ASH1L	Neutrophil
11	3.64803e-10	-0.518166	0.25	0.318	7.63751e-06	TMEM230	Neutrophil
11	3.86652e-10	-0.393176	0.325	0.395	8.09494e-06	SELENOK	Neutrophil
11	4.17134e-10	-0.571788	0.277	0.342	8.73311e-06	CKLF	Neutrophil
11	4.69462e-10	-0.492075	0.293	0.36	9.82866e-06	RAB14	Neutrophil
11	7.26638e-10	-0.47446	0.299	0.365	1.52129e-05	DNAJC8	Neutrophil
11	7.30794e-10	-0.473593	0.241	0.309	1.52999e-05	MAP2K2	Neutrophil
11	8.66074e-10	-0.530978	0.201	0.27	1.81321e-05	CCNH	Neutrophil
11	1.04456e-09	0.338058	0.276	0.208	2.1869e-05	PBRM1	Neutrophil
11	1.11086e-09	-0.743675	0.189	0.252	2.3257e-05	YWHAH	Neutrophil
11	1.11947e-09	-0.257653	0.997	0.958	2.34373e-05	RPS3A	Neutrophil
11	1.23797e-09	-0.477833	0.303	0.367	2.59182e-05	CDC37	Neutrophil
11	1.25264e-09	-0.408347	0.4	0.457	2.62252e-05	ATP5PF	Neutrophil
11	1.41495e-09	-0.540374	0.194	0.259	2.96234e-05	PCMT1	Neutrophil
11	1.66272e-09	0.273792	0.386	0.308	3.48107e-05	CSNK2B	Neutrophil
11	1.81587e-09	0.255029	0.512	0.431	3.80171e-05	ARF6	Neutrophil
11	2.08708e-09	-0.550222	0.187	0.25	4.36951e-05	TIAL1	Neutrophil
11	2.18637e-09	-0.487741	0.247	0.313	4.57739e-05	SRSF4	Neutrophil
11	2.2058e-09	0.406747	0.346	0.28	4.61806e-05	CDC42EP3	Neutrophil
11	2.43098e-09	0.291137	0.331	0.258	5.08951e-05	SPAG9	Neutrophil
11	2.46536e-09	-0.45763	0.346	0.408	5.16147e-05	RPS27L	Neutrophil
11	2.46706e-09	-0.499256	0.225	0.289	5.16503e-05	TUFM	Neutrophil
11	2.56293e-09	0.323826	0.299	0.23	5.36575e-05	PUM1	Neutrophil
11	3.16714e-09	-0.509157	0.297	0.357	6.63073e-05	HNRNPUL1	Neutrophil
11	3.20389e-09	0.379875	0.282	0.217	6.70766e-05	CDC40	Neutrophil
11	3.53468e-09	0.260238	0.28	0.212	7.40021e-05	ATOX1	Neutrophil
11	3.68907e-09	0.362649	0.285	0.221	7.72343e-05	FLOT1	Neutrophil
11	3.70672e-09	0.392509	0.25	0.188	7.76039e-05	LSM6	Neutrophil
11	4.32541e-09	-0.325611	0.978	0.878	9.05568e-05	RPS10	Neutrophil
11	4.36337e-09	-0.520812	0.193	0.255	9.13515e-05	C19orf70	Neutrophil
11	4.9386e-09	0.312242	0.347	0.277	0.000103395	VDAC1	Neutrophil
11	5.88246e-09	-0.57237	0.468	0.481	0.000123155	RPS4Y1	Neutrophil
11	5.92775e-09	-0.511403	0.22	0.282	0.000124103	SNRNP70	Neutrophil
11	5.98189e-09	-0.498232	0.263	0.324	0.000125237	ARL6IP1	Neutrophil
11	6.65473e-09	0.321077	0.35	0.281	0.000139323	ABRACL	Neutrophil
11	1.03086e-08	-0.420178	0.345	0.404	0.000215821	HNRNPR	Neutrophil
11	1.07556e-08	0.387799	0.251	0.192	0.00022518	ANKRD13D	Neutrophil
11	1.0966e-08	-0.505881	0.198	0.259	0.000229584	UBE2N	Neutrophil
11	1.24943e-08	0.277187	0.286	0.219	0.000261581	HADHB	Neutrophil
11	1.31251e-08	-0.451869	0.257	0.32	0.000274786	YTHDC1	Neutrophil
11	1.47305e-08	-0.496099	0.201	0.262	0.000308397	NDUFS8	Neutrophil
11	1.61708e-08	0.256526	0.318	0.249	0.000338553	RCSD1	Neutrophil
11	1.65071e-08	-0.733927	0.535	0.544	0.000345592	BTG2	Neutrophil
11	1.72161e-08	-0.502977	0.2	0.261	0.000360436	CCPG1	Neutrophil
11	2.39318e-08	-0.49131	0.194	0.254	0.000501037	CGGBP1	Neutrophil
11	2.58919e-08	-1.09783	0.415	0.303	0.000542072	TNFSF10	Neutrophil
11	2.60914e-08	-0.413111	0.318	0.376	0.000546249	SCP2	Neutrophil
11	2.94735e-08	-0.422745	0.272	0.333	0.000617057	PSMB6	Neutrophil
11	3.02228e-08	-0.368618	0.436	0.482	0.000632745	PARK7	Neutrophil
11	3.04884e-08	0.316409	0.298	0.235	0.000638305	RTF2	Neutrophil
11	3.45545e-08	-0.446385	0.276	0.335	0.000723434	H2AFV	Neutrophil
11	3.46395e-08	-0.566676	0.235	0.293	0.000725213	EML4	Neutrophil
11	3.73286e-08	-0.447484	0.281	0.339	0.000781512	RPN2	Neutrophil
11	3.77265e-08	-0.29673	0.49	0.546	0.000789842	SQSTM1	Neutrophil
11	4.69249e-08	0.301219	0.287	0.225	0.00098242	IRF2	Neutrophil
11	5.26284e-08	-0.430343	0.211	0.272	0.00110183	PHB2	Neutrophil
11	5.39334e-08	0.318128	0.331	0.267	0.00112915	RBBP6	Neutrophil
11	5.64999e-08	-0.443712	0.277	0.335	0.00118288	CHURC1	Neutrophil
11	7.31676e-08	-0.406768	0.281	0.34	0.00153184	TRAPPC1	Neutrophil
11	7.58071e-08	-0.382305	0.316	0.374	0.0015871	REEP5	Neutrophil
11	8.75508e-08	-0.349713	0.433	0.479	0.00183296	TMEM258	Neutrophil
11	9.84978e-08	-0.435521	0.25	0.308	0.00206215	FXR1	Neutrophil
11	1.08296e-07	-0.446578	0.22	0.278	0.00226729	SMIM26	Neutrophil
11	1.11861e-07	-0.457367	0.225	0.282	0.00234192	TMF1	Neutrophil
11	1.25778e-07	0.280306	0.27	0.21	0.00263329	ATP6AP1	Neutrophil
11	1.33191e-07	-0.379362	0.325	0.381	0.00278849	SNU13	Neutrophil
11	1.47231e-07	0.256088	0.305	0.243	0.00308243	USP8	Neutrophil
11	1.5913e-07	-0.464875	0.23	0.286	0.00333154	SNW1	Neutrophil
11	1.6523e-07	-0.371408	0.325	0.382	0.00345925	GPBP1	Neutrophil
11	1.66538e-07	-0.401028	0.371	0.419	0.00348664	ST13	Neutrophil
11	1.84886e-07	-0.489991	0.21	0.265	0.00387078	NEMF	Neutrophil
11	1.87257e-07	-3.1276	0.203	0.259	0.00392041	IGKC	Neutrophil
11	2.10647e-07	-3.13785	0.504	0.432	0.0044101	SCGB1A1	Neutrophil
11	2.1899e-07	-0.561614	0.235	0.285	0.00458477	GIMAP1	Neutrophil
11	2.26174e-07	-0.419081	0.423	0.467	0.00473519	TXN	Neutrophil
11	2.34895e-07	-0.433123	0.204	0.26	0.00491776	VPS4B	Neutrophil
11	2.63462e-07	-0.430721	0.318	0.366	0.00551584	GTF3A	Neutrophil
11	2.79184e-07	-0.393868	0.316	0.37	0.00584499	RAD21	Neutrophil
11	3.02586e-07	-0.49677	0.196	0.25	0.00633495	NUB1	Neutrophil
11	3.10857e-07	-0.439959	0.3	0.353	0.0065081	POLR2A	Neutrophil
11	3.20515e-07	-0.429062	0.201	0.256	0.0067103	LSM14A	Neutrophil
11	3.94327e-07	-0.405005	0.23	0.286	0.00825564	EMB	Neutrophil
11	4.27328e-07	-0.350877	0.534	0.558	0.00894654	SRRM2	Neutrophil
11	4.75341e-07	-0.353443	0.318	0.373	0.00995173	UBE2I	Neutrophil
11	5.00933e-07	-0.429876	0.453	0.482	0.0104875	EIF3G	Neutrophil
11	5.08686e-07	-0.395339	0.276	0.33	0.0106498	LMAN2	Neutrophil
11	5.58875e-07	0.294262	0.254	0.199	0.0117006	SNF8	Neutrophil
11	5.85926e-07	-0.309174	0.577	0.597	0.0122669	SET	Neutrophil
11	6.34428e-07	0.254124	0.282	0.226	0.0132824	PTPN1	Neutrophil
11	6.661e-07	0.287394	0.303	0.246	0.0139455	CCT5	Neutrophil
11	7.37293e-07	-0.395222	0.251	0.305	0.015436	RNPS1	Neutrophil
11	9.17138e-07	-0.350576	0.335	0.386	0.0192012	PSMD8	Neutrophil
11	1.00023e-06	-0.447119	0.221	0.272	0.0209408	RBBP4	Neutrophil
11	1.01264e-06	-0.373615	0.38	0.425	0.0212005	LAMP1	Neutrophil
11	1.02246e-06	-0.498306	0.322	0.365	0.0214063	TLE4	Neutrophil
11	1.06372e-06	-0.358779	0.604	0.592	0.0222701	COMMD6	Neutrophil
11	1.08826e-06	-0.449747	0.257	0.307	0.0227839	SMARCA5	Neutrophil
11	1.15479e-06	-0.690367	0.944	0.917	0.0241767	ITM2B	Neutrophil
11	1.25097e-06	-0.372081	0.333	0.382	0.0261904	TAF1D	Neutrophil
11	1.50572e-06	-0.431881	0.199	0.25	0.0315237	APEX1	Neutrophil
11	1.52108e-06	-0.435667	0.215	0.265	0.0318453	OSTC	Neutrophil
11	1.6172e-06	-0.712501	0.215	0.258	0.0338577	LPP	Neutrophil
11	2.4621e-06	0.261854	0.27	0.216	0.0515465	ABI1	Neutrophil
11	3.36529e-06	-0.374286	0.236	0.287	0.0704556	METAP2	Neutrophil
11	3.46214e-06	-0.371912	0.348	0.393	0.0724834	TRAM1	Neutrophil
11	3.99828e-06	-0.37244	0.207	0.258	0.0837081	TCP1	Neutrophil
11	4.31123e-06	-0.524532	0.258	0.3	0.0902599	CYTOR	Neutrophil
11	4.32263e-06	-0.318632	0.424	0.466	0.0904985	NDUFB2	Neutrophil
11	4.79567e-06	0.252101	0.26	0.208	0.100402	RAD23B	Neutrophil
11	7.98824e-06	-4.40504	0.492	0.513	0.167242	SFTPC	Neutrophil
11	9.70958e-06	-0.342228	0.328	0.373	0.20328	AP2M1	Neutrophil
11	9.86633e-06	0.402383	0.303	0.256	0.206562	IFRD1	Neutrophil
11	1.06613e-05	-0.374139	0.288	0.332	0.223205	SNRPB2	Neutrophil
11	1.21239e-05	-0.463456	0.213	0.257	0.253826	FAM129A	Neutrophil
11	1.32437e-05	-0.368155	0.213	0.26	0.27727	PUF60	Neutrophil
11	1.33089e-05	-0.304531	0.469	0.494	0.278636	PSMB1	Neutrophil
11	1.37679e-05	0.252495	0.279	0.23	0.288246	EIF6	Neutrophil
11	1.41111e-05	0.287291	0.315	0.266	0.29543	JPT1	Neutrophil
11	1.4173e-05	-0.484255	0.277	0.316	0.296726	PLP2	Neutrophil
11	1.43186e-05	-0.393649	0.241	0.286	0.299775	PPP3CA	Neutrophil
11	1.44462e-05	-0.296829	0.475	0.506	0.302446	POLR2L	Neutrophil
11	1.45846e-05	-0.339649	0.317	0.36	0.305343	SF3B2	Neutrophil
11	1.54318e-05	-0.293829	0.326	0.375	0.32308	KIAA1551	Neutrophil
11	1.56869e-05	0.259352	0.264	0.217	0.328422	PPP1CC	Neutrophil
11	1.57275e-05	-0.382838	0.226	0.272	0.329272	LSM3	Neutrophil
11	1.93464e-05	-0.550939	0.359	0.394	0.405036	MYADM	Neutrophil
11	2.0128e-05	-0.394103	0.213	0.258	0.4214	CNOT2	Neutrophil
11	2.59735e-05	-0.285116	0.532	0.547	0.543782	TRIR	Neutrophil
11	2.669e-05	-0.295228	0.372	0.413	0.558782	NDUFA13	Neutrophil
11	3.22284e-05	-0.532291	0.508	0.517	0.674734	CD52	Neutrophil
11	3.2267e-05	-0.442481	0.279	0.317	0.675541	DYNC1I2	Neutrophil
11	3.77184e-05	-0.293505	0.286	0.338	0.789673	HMGB2	Neutrophil
11	5.27159e-05	-0.376881	0.21	0.251	1	GTF2A2	Neutrophil
11	5.6785e-05	-0.293445	0.563	0.572	1	MT-ND4L	Neutrophil
11	6.24358e-05	-0.364629	0.351	0.388	1	TOB1	Neutrophil
11	6.76819e-05	-0.453786	0.215	0.253	1	GNG2	Neutrophil
11	6.96849e-05	-0.449696	0.36	0.39	1	NR3C1	Neutrophil
11	7.4354e-05	0.255374	0.391	0.342	1	HSPD1	Neutrophil
11	7.66906e-05	-0.251674	0.555	0.565	1	COX7A2	Neutrophil
11	9.94602e-05	-0.287552	0.398	0.432	1	TBCA	Neutrophil
11	0.000101448	-0.608325	0.553	0.494	1	RAC2	Neutrophil
11	0.000129315	-0.263867	0.423	0.454	1	NEDD8	Neutrophil
11	0.000129972	-0.262676	0.568	0.571	1	MORF4L1	Neutrophil
11	0.00013582	-0.302572	0.367	0.401	1	SMDT1	Neutrophil
11	0.000140949	-0.351744	0.341	0.374	1	ANKRD11	Neutrophil
11	0.000141829	-0.437904	0.283	0.316	1	GOLGA4	Neutrophil
11	0.000142442	-0.345992	0.256	0.295	1	NAA38	Neutrophil
11	0.000155865	-0.259886	0.343	0.383	1	SELENOF	Neutrophil
11	0.000157897	-0.357798	0.326	0.359	1	BPTF	Neutrophil
11	0.000164277	-0.308298	0.328	0.365	1	OSTF1	Neutrophil
11	0.000171863	-0.722744	0.474	0.446	1	LAPTM4A	Neutrophil
11	0.000196921	-0.299779	0.275	0.313	1	MDH2	Neutrophil
11	0.000262416	-0.320062	0.271	0.308	1	BCAP31	Neutrophil
11	0.000278992	-0.337734	0.311	0.346	1	DYNC1H1	Neutrophil
11	0.000291023	-0.297017	0.366	0.398	1	UXT	Neutrophil
11	0.000293864	-0.327597	0.22	0.257	1	APH1A	Neutrophil
11	0.000294801	0.277269	0.269	0.232	1	DNTTIP2	Neutrophil
11	0.000301318	-0.354836	0.224	0.26	1	PDCD10	Neutrophil
11	0.000309904	-0.324424	0.271	0.308	1	MIER1	Neutrophil
11	0.000428167	-0.325145	0.229	0.265	1	TBL1XR1	Neutrophil
11	0.000540388	-0.389819	0.491	0.497	1	PRDX1	Neutrophil
11	0.000544814	-0.264638	0.386	0.415	1	P4HB	Neutrophil
11	0.000592265	-0.307025	0.241	0.277	1	CYLD	Neutrophil
11	0.000619152	-0.296453	0.404	0.429	1	SP100	Neutrophil
11	0.000622516	-0.256489	0.236	0.273	1	TAP1	Neutrophil
11	0.000661997	-0.257548	0.285	0.323	1	G3BP2	Neutrophil
11	0.000763236	-0.289544	0.317	0.349	1	PSMA1	Neutrophil
11	0.000964932	-0.594228	0.323	0.343	1	DUSP2	Neutrophil
11	0.0010154	-0.299066	0.326	0.357	1	DDX46	Neutrophil
11	0.00104334	-0.393692	0.537	0.533	1	CFLAR	Neutrophil
11	0.00109315	0.50025	0.256	0.227	1	ILF3-DT	Neutrophil
11	0.00110915	-0.254902	0.324	0.357	1	VDAC2	Neutrophil
11	0.00141554	-0.262715	0.365	0.393	1	PAIP2	Neutrophil
11	0.00166722	-0.270341	0.432	0.446	1	APRT	Neutrophil
11	0.00168549	-0.283081	0.238	0.271	1	PFDN2	Neutrophil
11	0.002018	-0.289978	0.241	0.273	1	PPM1G	Neutrophil
11	0.00238088	-0.551406	0.306	0.319	1	LEPROT	Neutrophil
11	0.00252809	-0.300179	0.233	0.262	1	USF2	Neutrophil
11	0.00268548	-0.265994	0.25	0.281	1	RER1	Neutrophil
11	0.00289165	-0.301624	0.241	0.271	1	LNPEP	Neutrophil
11	0.00307795	-0.289315	0.5	0.498	1	TAPBP	Neutrophil
11	0.00377047	-0.26772	0.313	0.338	1	MRPL33	Neutrophil
11	0.00385415	-0.287629	0.247	0.275	1	MT-ATP8	Neutrophil
11	0.00399147	-0.250694	0.221	0.251	1	SAR1A	Neutrophil
11	0.00418633	-0.570985	0.28	0.297	1	LMO4	Neutrophil
11	0.00453364	-0.283113	0.35	0.372	1	TPR	Neutrophil
11	0.00593749	-0.289729	0.228	0.254	1	FAM204A	Neutrophil
11	0.00654692	-0.42752	0.284	0.302	1	RRBP1	Neutrophil
11	0.00703513	-0.278154	0.256	0.281	1	KDELR1	Neutrophil
11	0.00772634	-0.287845	0.246	0.272	1	SMG1	Neutrophil
9	0	2.57293	0.899	0.117	0	AIF1	Macrophage
9	0	6.83786	0.777	0.031	0	MRC1	Macrophage
9	0	3.21446	0.839	0.112	0	SPI1	Macrophage
9	0	4.31057	0.77	0.063	0	MS4A7	Macrophage
9	0	2.58422	0.913	0.206	0	LYZ	Macrophage
9	0	4.68544	0.956	0.256	0	HLA-DQA1	Macrophage
9	0	3.69004	0.818	0.123	0	HLA-DMB	Macrophage
9	0	4.68871	0.763	0.069	0	MS4A6A	Macrophage
9	0	3.35228	0.943	0.251	0	HLA-DMA	Macrophage
9	0	7.05442	0.727	0.039	0	C1QC	Macrophage
9	0	4.05532	0.812	0.126	0	CD68	Macrophage
9	0	4.60861	0.952	0.266	0	HLA-DQB1	Macrophage
9	0	3.99296	0.887	0.205	0	HLA-DQA2	Macrophage
9	0	3.71269	0.949	0.27	0	CTSZ	Macrophage
9	0	2.27274	0.949	0.276	0	FCER1G	Macrophage
9	0	3.92096	0.759	0.089	0	FCGR2A	Macrophage
9	0	6.34045	0.762	0.094	0	C1QA	Macrophage
9	0	2.35131	0.975	0.308	0	TYROBP	Macrophage
9	0	6.244	0.683	0.026	0	VSIG4	Macrophage
9	0	3.94463	0.719	0.076	0	CPVL	Macrophage
9	0	6.32141	0.73	0.088	0	C1QB	Macrophage
9	0	3.55115	0.918	0.276	0	GRN	Macrophage
9	0	2.58077	0.746	0.105	0	CYBB	Macrophage
9	0	3.80109	0.715	0.077	0	TGFBI	Macrophage
9	0	3.89192	0.705	0.081	0	CXCL16	Macrophage
9	0	1.64507	0.75	0.129	0	LST1	Macrophage
9	0	5.44591	0.646	0.037	0	MSR1	Macrophage
9	0	3.39505	0.899	0.293	0	CTSB	Macrophage
9	0	2.3838	0.694	0.09	0	MNDA	Macrophage
9	0	3.39085	0.678	0.077	0	IGSF6	Macrophage
9	0	3.13442	0.705	0.107	0	RAB31	Macrophage
9	0	2.7537	0.793	0.205	0	CAPG	Macrophage
9	0	2.46622	0.865	0.277	0	FCGRT	Macrophage
9	0	1.67894	0.945	0.363	0	CTSS	Macrophage
9	0	4.27899	0.638	0.062	0	CD163	Macrophage
9	0	2.02567	0.775	0.199	0	CTSH	Macrophage
9	0	3.29059	0.982	0.407	0	CST3	Macrophage
9	0	4.16914	0.625	0.053	0	CSF1R	Macrophage
9	0	2.39507	0.784	0.222	0	C1orf162	Macrophage
9	0	2.61956	0.721	0.176	0	PPT1	Macrophage
9	0	2.68421	0.703	0.158	0	CCDC88A	Macrophage
9	0	3.00079	0.617	0.082	0	CLEC7A	Macrophage
9	0	1.6876	0.834	0.313	0	TYMP	Macrophage
9	0	1.77327	0.889	0.369	0	NPC2	Macrophage
9	0	5.38578	0.535	0.028	0	MS4A4A	Macrophage
9	0	2.74573	0.585	0.08	0	NCF2	Macrophage
9	0	2.09237	0.698	0.194	0	RNF130	Macrophage
9	0	3.10482	0.587	0.086	0	ALOX5	Macrophage
9	0	3.44429	0.932	0.443	0	HLA-DRB5	Macrophage
9	0	6.02228	0.506	0.023	0	FCGR2B	Macrophage
9	0	5.80059	0.492	0.011	0	FPR3	Macrophage
9	0	3.57684	0.528	0.049	0	CD86	Macrophage
9	0	3.9763	0.986	0.507	0	HLA-DPB1	Macrophage
9	0	3.99463	0.52	0.047	0	RNASE6	Macrophage
9	0	2.81437	0.59	0.122	0	SNX10	Macrophage
9	0	1.87094	0.624	0.158	0	PLXDC2	Macrophage
9	0	2.37243	0.626	0.16	0	SERPINA1	Macrophage
9	0	2.78155	0.683	0.218	0	YWHAH	Macrophage
9	0	2.4546	0.558	0.097	0	ALCAM	Macrophage
9	0	2.30514	0.628	0.168	0	MAFB	Macrophage
9	0	4.1398	0.996	0.538	0	HLA-DRA	Macrophage
9	0	3.25159	0.52	0.065	0	SLC31A2	Macrophage
9	0	1.83938	0.793	0.34	0	ATP6V0B	Macrophage
9	0	3.68937	0.99	0.538	0	HLA-DRB1	Macrophage
9	0	4.63437	0.489	0.042	0	SLCO2B1	Macrophage
9	0	3.85592	0.986	0.54	0	HLA-DPA1	Macrophage
9	0	1.80146	0.837	0.391	0	BRI3	Macrophage
9	0	1.89045	0.596	0.154	0	TIMP2	Macrophage
9	0	2.47158	0.828	0.389	0	CTSC	Macrophage
9	0	2.33178	0.608	0.171	0	FGL2	Macrophage
9	0	2.69714	0.561	0.125	0	MFSD1	Macrophage
9	0	1.87436	0.869	0.435	0	ANXA5	Macrophage
9	0	3.95602	0.476	0.042	0	PLBD1	Macrophage
9	0	2.30222	0.585	0.151	0	CD14	Macrophage
9	0	3.3397	0.56	0.13	0	DAB2	Macrophage
9	0	2.3005	0.562	0.133	0	PLAUR	Macrophage
9	0	4.43353	0.508	0.081	0	ACP5	Macrophage
9	0	2.51621	0.544	0.123	0	LAIR1	Macrophage
9	0	3.54203	0.465	0.046	0	LY86	Macrophage
9	0	2.23421	0.587	0.169	0	GRINA	Macrophage
9	0	4.90205	0.436	0.02	0	CSF2RA	Macrophage
9	0	1.86913	0.876	0.462	0	GLUL	Macrophage
9	0	2.24183	0.932	0.521	0	PSAP	Macrophage
9	0	2.49194	0.565	0.154	0	HEXB	Macrophage
9	0	2.8373	0.526	0.119	0	OGFRL1	Macrophage
9	0	2.31063	0.477	0.073	0	HCK	Macrophage
9	0	5.79291	0.416	0.017	0	OLR1	Macrophage
9	0	2.56565	0.471	0.073	0	2026-03-01	Macrophage
9	0	5.76191	0.411	0.013	0	CLEC10A	Macrophage
9	0	2.6209	0.471	0.073	0	C5AR1	Macrophage
9	0	4.84094	0.433	0.039	0	GPNMB	Macrophage
9	0	1.7952	0.476	0.083	0	FPR1	Macrophage
9	0	3.61046	0.435	0.045	0	HLA-DOA	Macrophage
9	0	2.44282	0.519	0.131	0	TMEM176B	Macrophage
9	0	2.34242	0.496	0.108	0	AC020656.1	Macrophage
9	0	3.01086	0.441	0.056	0	PILRA	Macrophage
9	0	2.57011	0.492	0.108	0	SLC16A3	Macrophage
9	0	1.57341	0.953	0.571	0	LAPTM5	Macrophage
9	0	3.33471	0.43	0.053	0	CIITA	Macrophage
9	0	3.52079	0.412	0.04	0	AXL	Macrophage
9	0	4.65269	0.41	0.039	0	F13A1	Macrophage
9	0	3.01503	0.426	0.058	0	SLC8A1	Macrophage
9	0	4.13759	0.489	0.121	0	FBP1	Macrophage
9	0	2.80315	0.458	0.091	0	GAA	Macrophage
9	0	3.47643	0.443	0.077	0	IRF8	Macrophage
9	0	5.70348	0.452	0.097	0	APOC1	Macrophage
9	0	3.68314	0.399	0.051	0	HMOX1	Macrophage
9	0	5.48698	0.396	0.057	0	MARCO	Macrophage
9	0	2.40534	0.415	0.078	0	IFI30	Macrophage
9	0	2.97584	0.387	0.051	0	PTAFR	Macrophage
9	0	3.22406	0.398	0.062	0	C3AR1	Macrophage
9	0	2.85715	0.395	0.061	0	HNMT	Macrophage
9	0	2.78404	0.392	0.061	0	IL18	Macrophage
9	0	3.88259	0.37	0.04	0	TREM1	Macrophage
9	0	2.70009	0.395	0.067	0	SLC7A7	Macrophage
9	0	3.53216	0.365	0.037	0	ANPEP	Macrophage
9	0	3.2251	0.367	0.042	0	SHTN1	Macrophage
9	0	4.38528	0.342	0.03	0	C15orf48	Macrophage
9	0	2.71766	0.372	0.06	0	SIRPA	Macrophage
9	0	5.36182	0.316	0.009	0	SLAMF8	Macrophage
9	0	3.33219	0.998	0.708	0	CD74	Macrophage
9	0	3.72897	0.314	0.025	0	DSC2	Macrophage
9	0	2.26108	0.957	0.668	0	S100A11	Macrophage
9	0	7.4013	0.294	0.007	0	FOLR2	Macrophage
9	0	4.56838	0.3	0.018	0	BHLHE41	Macrophage
9	0	3.92377	0.306	0.026	0	ADAP2	Macrophage
9	0	3.48311	0.325	0.05	0	CXCL3	Macrophage
9	0	7.33962	0.276	0.003	0	TREM2	Macrophage
9	0	3.98047	0.294	0.025	0	LILRB4	Macrophage
9	0	3.09732	0.307	0.04	0	ADAMTSL4	Macrophage
9	0	3.59389	0.292	0.025	0	TFEC	Macrophage
9	0	3.25556	0.3	0.042	0	B3GNT5	Macrophage
9	0	6.67396	0.299	0.044	0	CCL18	Macrophage
9	0	4.87955	0.27	0.034	0	MCEMP1	Macrophage
9	0	1.22007	0.987	0.814	0	OAZ1	Macrophage
9	0	3.06398	0.998	0.967	0	FTL	Macrophage
9	0	2.29705	0.999	0.977	0	FTH1	Macrophage
9	2.25751e-301	2.38451	0.456	0.103	4.72632e-297	THEMIS2	Macrophage
9	2.85063e-301	1.01494	0.772	0.277	5.96808e-297	GSN	Macrophage
9	6.29506e-301	1.44853	0.987	0.863	1.31793e-296	VIM	Macrophage
9	2.95745e-299	3.02038	0.281	0.039	6.19172e-295	NCEH1	Macrophage
9	7.50912e-299	2.52818	0.334	0.054	1.57211e-294	KYNU	Macrophage
9	2.29924e-295	2.70934	0.681	0.255	4.81369e-291	ALDH2	Macrophage
9	5.15192e-295	2.28198	0.415	0.085	1.07861e-290	SYK	Macrophage
9	3.70915e-290	2.77712	0.326	0.054	7.76549e-286	SLC15A3	Macrophage
9	5.93919e-286	1.75395	0.738	0.296	1.24343e-281	H2AFY	Macrophage
9	1.36338e-285	1.23115	0.956	0.75	2.85438e-281	YBX1	Macrophage
9	2.96507e-283	2.26419	0.515	0.14	6.20767e-279	CD83	Macrophage
9	1.27619e-277	2.80986	0.266	0.037	2.67183e-273	FGD2	Macrophage
9	1.68858e-276	2.53433	0.361	0.069	3.53521e-272	SLC43A2	Macrophage
9	1.03369e-273	1.866	0.86	0.519	2.16414e-269	ANXA2	Macrophage
9	1.75653e-272	2.31258	0.414	0.092	3.67747e-268	HAVCR2	Macrophage
9	5.59873e-271	4.84423	0.378	0.084	1.17215e-266	APOE	Macrophage
9	1.66306e-270	2.33938	0.376	0.076	3.48179e-266	LY96	Macrophage
9	2.21826e-269	1.98355	0.648	0.243	4.64414e-265	RGS10	Macrophage
9	1.33031e-268	1.79889	0.664	0.241	2.78513e-264	PYCARD	Macrophage
9	6.00728e-268	2.3406	0.493	0.136	1.25768e-263	CREG1	Macrophage
9	6.7434e-267	4.24976	0.271	0.042	1.4118e-262	FCER1A	Macrophage
9	5.27096e-265	1.50127	0.84	0.446	1.10353e-260	VAMP8	Macrophage
9	2.35812e-260	-1.34345	0.949	0.992	4.93696e-256	MALAT1	Macrophage
9	3.9344e-259	2.14093	0.462	0.118	8.23706e-255	TBXAS1	Macrophage
9	9.85729e-256	2.50551	0.409	0.096	2.06372e-251	PHACTR1	Macrophage
9	1.27029e-255	2.12936	0.432	0.105	2.65949e-251	UNC93B1	Macrophage
9	7.04616e-255	1.97423	0.487	0.131	1.47518e-250	IL13RA1	Macrophage
9	1.91183e-254	2.72564	0.267	0.04	4.0026e-250	EPB41L3	Macrophage
9	3.36099e-253	2.31302	0.323	0.059	7.03656e-249	LILRB3	Macrophage
9	1.03746e-252	1.73501	0.673	0.262	2.17203e-248	AP2S1	Macrophage
9	1.61816e-249	-4.94533	0.029	0.557	3.38779e-245	ETS1	Macrophage
9	9.63556e-246	1.50847	0.787	0.368	2.0173e-241	SAMHD1	Macrophage
9	6.17913e-245	4.01007	0.366	0.086	1.29366e-240	LGMN	Macrophage
9	1.86488e-242	2.10542	0.491	0.142	3.90432e-238	JAML	Macrophage
9	5.66595e-242	1.95124	0.484	0.135	1.18622e-237	CD302	Macrophage
9	1.22009e-241	1.15294	0.908	0.586	2.55437e-237	RAC1	Macrophage
9	8.02903e-240	1.49966	0.617	0.207	1.68096e-235	KCTD12	Macrophage
9	1.43312e-239	1.93161	0.375	0.081	3.00038e-235	CSTA	Macrophage
9	2.58888e-239	1.97911	0.488	0.138	5.42007e-235	ADA2	Macrophage
9	1.38838e-238	-5.21828	0.049	0.556	2.90672e-234	IL32	Macrophage
9	5.62301e-238	1.68865	0.42	0.1	1.17723e-233	LRP1	Macrophage
9	2.82024e-237	2.61359	0.273	0.045	5.90445e-233	C2	Macrophage
9	2.04973e-235	2.2086	0.387	0.09	4.29132e-231	RBM47	Macrophage
9	1.86657e-234	2.41921	0.37	0.085	3.90785e-230	CORO1C	Macrophage
9	3.61728e-233	2.09729	0.464	0.129	7.57314e-229	DSE	Macrophage
9	1.76662e-232	2.05996	0.454	0.124	3.6986e-228	ATP6V1B2	Macrophage
9	3.91115e-232	2.27068	0.273	0.045	8.18839e-228	FCGR1A	Macrophage
9	1.61559e-231	2.23291	0.338	0.07	3.3824e-227	LPCAT2	Macrophage
9	4.89866e-231	1.93384	0.368	0.08	1.02558e-226	MPEG1	Macrophage
9	4.87814e-230	1.08107	0.983	0.714	1.02129e-225	CYBA	Macrophage
9	4.46676e-228	1.61932	0.706	0.311	9.35161e-224	RNASET2	Macrophage
9	4.82718e-225	1.95466	0.499	0.152	1.01062e-220	CD4	Macrophage
9	5.40409e-224	1.011	0.954	0.722	1.1314e-219	ARPC3	Macrophage
9	3.32952e-223	1.64391	0.303	0.057	6.97068e-219	SERPINF1	Macrophage
9	3.43077e-220	2.284	0.366	0.087	7.18266e-216	SLC11A1	Macrophage
9	6.63421e-220	-2.14401	0.257	0.715	1.38894e-215	IFITM2	Macrophage
9	2.65593e-217	2.4745	0.727	0.395	5.56045e-213	CSTB	Macrophage
9	2.23244e-216	2.16048	0.374	0.091	4.67384e-212	TMEM176A	Macrophage
9	5.91707e-216	1.64993	0.597	0.218	1.2388e-211	SYNGR2	Macrophage
9	6.62152e-215	1.64436	0.386	0.091	1.38628e-210	TNFSF13B	Macrophage
9	3.03944e-213	2.51001	0.284	0.054	6.36337e-209	SMCO4	Macrophage
9	5.93711e-213	1.94687	0.446	0.128	1.24299e-208	LGALS9	Macrophage
9	1.86714e-212	2.33797	0.33	0.073	3.90904e-208	NCF4	Macrophage
9	9.09214e-212	1.85869	0.438	0.122	1.90353e-207	IFNGR2	Macrophage
9	9.39834e-212	1.97761	0.358	0.085	1.96764e-207	CXCL8	Macrophage
9	1.87066e-211	3.43723	0.257	0.048	3.91641e-207	CYP27A1	Macrophage
9	6.66288e-211	2.50943	0.539	0.199	1.39494e-206	GPR183	Macrophage
9	9.67677e-211	1.73195	0.567	0.205	2.02593e-206	TPP1	Macrophage
9	6.72309e-210	2.30419	0.33	0.074	1.40755e-205	COLGALT1	Macrophage
9	3.6341e-209	2.00801	0.37	0.09	7.60836e-205	EMILIN2	Macrophage
9	9.57721e-207	1.23087	0.845	0.506	2.00508e-202	ARPC1B	Macrophage
9	1.58293e-206	2.78034	0.506	0.177	3.31402e-202	CTSL	Macrophage
9	1.67986e-205	2.36486	0.289	0.058	3.51696e-201	TLR2	Macrophage
9	2.75633e-204	-5.31294	0.017	0.483	5.77064e-200	SYNE2	Macrophage
9	5.19949e-201	1.37256	0.866	0.604	1.08856e-196	TUBA1B	Macrophage
9	6.60452e-200	1.77756	0.549	0.204	1.38272e-195	SNX2	Macrophage
9	1.47696e-198	1.78546	0.451	0.134	3.09217e-194	CPM	Macrophage
9	1.30824e-196	1.29559	0.824	0.488	2.73894e-192	GPX4	Macrophage
9	8.69372e-195	-1.5478	0.682	0.887	1.82012e-190	BTG1	Macrophage
9	4.47497e-194	2.27484	0.266	0.051	9.36879e-190	ZNF385A	Macrophage
9	4.73755e-193	1.08107	0.914	0.652	9.91854e-189	TAGLN2	Macrophage
9	4.85696e-191	1.82763	0.779	0.51	1.01685e-186	TSPO	Macrophage
9	1.79568e-190	2.52327	0.257	0.05	3.75944e-186	NLRP3	Macrophage
9	2.90592e-190	1.10224	0.779	0.38	6.08383e-186	COTL1	Macrophage
9	8.71959e-189	2.09645	0.35	0.088	1.82553e-184	RAB32	Macrophage
9	3.84968e-185	2.34655	0.26	0.051	8.0597e-181	TM6SF1	Macrophage
9	2.94306e-184	1.52994	0.68	0.327	6.16158e-180	RBPJ	Macrophage
9	4.01834e-182	1.25441	0.92	0.687	8.41279e-178	CD63	Macrophage
9	3.45633e-181	1.64188	0.903	0.781	7.23617e-177	S100A10	Macrophage
9	1.07304e-178	2.09904	0.278	0.06	2.24653e-174	SMIM25	Macrophage
9	6.13118e-176	0.864535	0.955	0.716	1.28362e-171	SAT1	Macrophage
9	1.24992e-173	1.86377	0.429	0.138	2.61684e-169	PEA15	Macrophage
9	3.14489e-172	1.92656	0.358	0.099	6.58415e-168	OTULINL	Macrophage
9	3.49786e-171	1.16189	0.501	0.167	7.32313e-167	SPINT2	Macrophage
9	3.05775e-170	2.43738	0.3	0.074	6.4017e-166	PNPLA6	Macrophage
9	1.95501e-168	1.02173	0.853	0.536	4.093e-164	ARPC5	Macrophage
9	3.44996e-168	1.77429	0.484	0.182	7.22283e-164	FABP5	Macrophage
9	7.71482e-168	1.79109	0.61	0.305	1.61517e-163	GSTO1	Macrophage
9	1.18156e-167	1.25869	0.751	0.42	2.47371e-163	SDCBP	Macrophage
9	2.82733e-167	2.08532	0.376	0.112	5.9193e-163	RASSF4	Macrophage
9	1.09949e-166	1.76144	0.478	0.176	2.30189e-162	PLEKHO1	Macrophage
9	1.24702e-166	-2.82618	0.1	0.511	2.61077e-162	C12orf57	Macrophage
9	2.30662e-166	2.08528	0.302	0.075	4.82915e-162	EIF4EBP1	Macrophage
9	3.68606e-166	2.52858	0.297	0.074	7.71713e-162	BASP1	Macrophage
9	6.14413e-165	1.95409	0.5	0.197	1.28633e-160	IER3	Macrophage
9	3.1259e-162	1.47113	0.66	0.32	6.54438e-158	SGK1	Macrophage
9	1.61138e-160	1.45191	0.593	0.262	3.37358e-156	MGAT1	Macrophage
9	3.06372e-159	-3.88464	0.041	0.437	6.4142e-155	FYN	Macrophage
9	3.13604e-159	1.27648	0.723	0.398	6.56561e-155	CEBPB	Macrophage
9	7.35592e-159	1.57368	0.507	0.195	1.54004e-154	ATP6AP1	Macrophage
9	3.76394e-158	2.18846	0.262	0.06	7.88019e-154	NAGA	Macrophage
9	1.15228e-157	1.13944	0.564	0.217	2.41241e-153	KLF4	Macrophage
9	2.02435e-157	2.19953	0.738	0.474	4.23817e-153	LGALS3	Macrophage
9	1.24315e-156	1.90659	0.373	0.115	2.60265e-152	CEP170	Macrophage
9	2.58048e-156	0.747117	0.999	0.991	5.40249e-152	ACTB	Macrophage
9	3.35738e-154	2.50597	0.254	0.058	7.02902e-150	LPL	Macrophage
9	6.21462e-153	-5.31842	0.012	0.394	1.30109e-148	ITM2A	Macrophage
9	5.94693e-151	1.58208	0.659	0.359	1.24505e-146	ALOX5AP	Macrophage
9	6.24903e-151	-6.45835	0.008	0.387	1.3083e-146	TRBC2	Macrophage
9	1.81974e-150	-3.2147	0.086	0.471	3.80981e-146	GIMAP7	Macrophage
9	3.89146e-150	1.26318	0.841	0.576	8.14716e-146	LGALS1	Macrophage
9	2.24626e-149	1.74529	0.382	0.122	4.70278e-145	LACTB	Macrophage
9	6.70322e-149	-5.76713	0.038	0.412	1.40339e-144	CCL5	Macrophage
9	1.93666e-146	1.88155	0.331	0.096	4.0546e-142	ITGAX	Macrophage
9	5.99628e-146	1.10215	0.573	0.231	1.25538e-141	FCGR3A	Macrophage
9	3.56678e-145	0.668622	1	0.991	7.46742e-141	TMSB4X	Macrophage
9	4.09719e-145	-5.16405	0.016	0.386	8.57788e-141	CD2	Macrophage
9	4.38903e-143	-6.09346	0.008	0.372	9.18887e-139	CD3E	Macrophage
9	7.76634e-143	1.70251	0.346	0.104	1.62596e-138	ACSL1	Macrophage
9	3.65071e-142	1.27609	0.284	0.07	7.64312e-138	LILRB2	Macrophage
9	6.32721e-142	1.61637	0.453	0.173	1.32466e-137	AKR1A1	Macrophage
9	2.36855e-140	2.06553	0.289	0.079	4.95879e-136	C20orf27	Macrophage
9	8.77156e-140	1.10593	0.759	0.459	1.83641e-135	SH3BGRL	Macrophage
9	1.15665e-138	1.5194	0.568	0.269	2.42157e-134	COMT	Macrophage
9	5.92518e-137	0.957477	0.816	0.521	1.2405e-132	CAP1	Macrophage
9	6.08604e-137	2.9754	0.696	0.546	1.27417e-132	CTSD	Macrophage
9	5.11923e-136	2.30058	0.285	0.08	1.07176e-131	SPRED1	Macrophage
9	2.67759e-135	1.25368	0.616	0.302	5.6058e-131	TKT	Macrophage
9	3.12866e-135	1.41191	0.528	0.23	6.55017e-131	CHCHD10	Macrophage
9	5.55198e-135	1.45733	0.467	0.183	1.16236e-130	MEF2C	Macrophage
9	8.49173e-135	1.21121	0.688	0.398	1.77783e-130	PKM	Macrophage
9	2.33516e-134	-2.15654	0.168	0.527	4.88889e-130	CD48	Macrophage
9	2.54243e-134	1.30991	0.611	0.3	5.32282e-130	CMTM6	Macrophage
9	9.53536e-134	1.35708	0.675	0.371	1.99632e-129	LMNA	Macrophage
9	2.55797e-133	1.14071	0.614	0.281	5.35537e-129	CD9	Macrophage
9	2.57226e-131	1.5869	0.447	0.177	5.38528e-127	HEXA	Macrophage
9	2.86048e-131	-2.9589	0.075	0.431	5.9887e-127	RARRES3	Macrophage
9	1.17675e-130	1.79821	0.338	0.108	2.46364e-126	ITGAM	Macrophage
9	2.94602e-129	1.78922	0.299	0.087	6.16778e-125	BMP2K	Macrophage
9	1.14286e-128	2.09846	0.453	0.2	2.3927e-124	PLD3	Macrophage
9	1.22845e-128	1.44868	0.374	0.126	2.57189e-124	GCA	Macrophage
9	2.22618e-128	-6.16818	0.01	0.348	4.66072e-124	GZMA	Macrophage
9	2.49151e-128	1.62887	0.265	0.069	5.21622e-124	CCR1	Macrophage
9	5.97049e-128	-3.83892	0.043	0.385	1.24998e-123	SYNE1	Macrophage
9	1.16337e-127	1.6036	0.338	0.107	2.43562e-123	LAT2	Macrophage
9	1.42788e-127	1.21344	0.662	0.373	2.98941e-123	RNH1	Macrophage
9	8.43687e-127	1.3163	0.629	0.34	1.76634e-122	ASAH1	Macrophage
9	1.85565e-125	1.97671	0.279	0.08	3.885e-121	FUOM	Macrophage
9	9.70226e-125	0.954697	0.492	0.191	2.03127e-120	LYN	Macrophage
9	1.61724e-124	-2.70969	0.127	0.464	3.38585e-120	PPP2R5C	Macrophage
9	2.08954e-124	-2.38123	0.11	0.454	4.37466e-120	VAMP2	Macrophage
9	3.18608e-124	1.49491	0.436	0.172	6.67038e-120	CNDP2	Macrophage
9	7.46334e-124	-1.40755	0.908	0.909	1.56253e-119	HLA-E	Macrophage
9	4.90823e-123	1.99176	0.27	0.076	1.02759e-118	MCOLN1	Macrophage
9	8.82398e-123	1.18505	0.747	0.476	1.84739e-118	DBI	Macrophage
9	9.34259e-123	-6.11848	0.006	0.332	1.95596e-118	CD247	Macrophage
9	3.23332e-122	-3.08109	0.063	0.4	6.76928e-118	SLFN5	Macrophage
9	4.74441e-122	1.16774	0.59	0.285	9.93289e-118	GLIPR1	Macrophage
9	1.74003e-121	-4.59549	0.018	0.344	3.64292e-117	LBH	Macrophage
9	5.75168e-121	0.565695	0.998	0.983	1.20417e-116	TMSB10	Macrophage
9	8.38059e-121	1.00115	0.58	0.269	1.75456e-116	ARHGAP18	Macrophage
9	1.30856e-120	1.61565	0.259	0.069	2.7396e-116	BTK	Macrophage
9	2.33001e-120	1.57407	0.467	0.203	4.87811e-116	NCOA4	Macrophage
9	2.71929e-120	1.44635	0.597	0.33	5.6931e-116	ATP6V1F	Macrophage
9	2.90261e-120	-6.21205	0.004	0.322	6.0769e-116	LCK	Macrophage
9	5.77812e-120	-0.761859	0.399	0.143	1.20971e-115	S100A9	Macrophage
9	6.60558e-120	0.998637	0.755	0.481	1.38294e-115	GNG5	Macrophage
9	8.8e-120	-5.59228	0.015	0.336	1.84237e-115	SPTBN1	Macrophage
9	1.95119e-119	1.95538	0.278	0.082	4.08501e-115	AP1B1	Macrophage
9	3.85684e-119	-6.7553	0.005	0.321	8.07469e-115	GZMM	Macrophage
9	1.28264e-118	1.39186	0.313	0.096	2.68533e-114	FILIP1L	Macrophage
9	3.57765e-118	1.67769	0.275	0.079	7.49018e-114	CLEC12A	Macrophage
9	1.02128e-117	2.25776	0.392	0.164	2.13816e-113	LTA4H	Macrophage
9	5.02645e-117	1.17472	0.644	0.351	1.05234e-112	HCLS1	Macrophage
9	3.77724e-116	1.2995	0.518	0.238	7.90802e-112	ARRB2	Macrophage
9	3.96574e-116	1.99961	0.265	0.077	8.30267e-112	PAK1	Macrophage
9	5.46759e-116	-5.76317	0.009	0.322	1.1447e-111	TRBC1	Macrophage
9	6.25845e-116	1.51233	0.355	0.124	1.31027e-111	ZFHX3	Macrophage
9	6.04177e-114	-6.27867	0.01	0.317	1.2649e-109	TRAC	Macrophage
9	7.02865e-114	-4.26706	0.01	0.32	1.47152e-109	HOPX	Macrophage
9	8.16703e-114	1.83052	0.276	0.083	1.70985e-109	PGD	Macrophage
9	5.82293e-113	1.76754	0.273	0.081	1.21909e-108	PRKCD	Macrophage
9	7.79318e-113	-5.99582	0.008	0.314	1.63158e-108	CD3D	Macrophage
9	2.65125e-112	1.88682	0.265	0.078	5.55066e-108	GLB1	Macrophage
9	3.58832e-112	0.811209	0.715	0.393	7.51251e-108	APLP2	Macrophage
9	1.11869e-111	0.623216	0.947	0.803	2.3421e-107	GNAS	Macrophage
9	3.64244e-111	1.30973	0.334	0.112	7.62582e-107	TNFAIP2	Macrophage
9	4.08594e-111	1.22371	0.526	0.248	8.55433e-107	RNF13	Macrophage
9	6.89727e-111	-0.977888	0.98	0.949	1.44401e-106	RPS3	Macrophage
9	3.51777e-110	1.34886	0.447	0.19	7.36479e-106	NCKAP1L	Macrophage
9	4.41808e-108	-5.85396	0.025	0.324	9.24969e-104	NKG7	Macrophage
9	2.59485e-107	-1.60339	0.306	0.608	5.43258e-103	DDIT4	Macrophage
9	6.13712e-107	-3.04094	0.14	0.444	1.28487e-102	CD69	Macrophage
9	1.87507e-106	1.742	0.318	0.112	3.92565e-102	CXCL2	Macrophage
9	2.63866e-106	1.00717	0.6	0.298	5.5243e-102	PTMS	Macrophage
9	4.31526e-106	-1.54438	0.308	0.596	9.03443e-102	AES	Macrophage
9	5.05319e-106	1.04126	0.627	0.338	1.05794e-101	GRB2	Macrophage
9	1.07336e-105	-5.44551	0.008	0.3	2.24719e-101	CD7	Macrophage
9	1.28835e-105	1.06678	0.618	0.335	2.69728e-101	GDI2	Macrophage
9	1.87391e-105	1.37419	0.484	0.228	3.92321e-101	UPP1	Macrophage
9	2.14585e-105	-2.22117	0.226	0.53	4.49255e-101	PLCG2	Macrophage
9	4.67944e-105	-4.84298	0.011	0.301	9.79687e-101	RORA	Macrophage
9	1.43153e-104	2.2199	0.258	0.081	2.99705e-100	ABCG1	Macrophage
9	1.76101e-104	-2.99684	0.156	0.465	3.68685e-100	MACF1	Macrophage
9	4.79569e-104	1.1727	0.663	0.387	1.00402e-99	SNX3	Macrophage
9	5.3339e-104	1.71663	0.305	0.104	1.1167e-99	RAB13	Macrophage
9	6.1379e-104	0.746392	0.792	0.452	1.28503e-99	ITGB2	Macrophage
9	6.65803e-104	1.7268	0.283	0.092	1.39392e-99	SH2B3	Macrophage
9	7.17857e-104	-6.43446	0.018	0.307	1.50291e-99	TIMP3	Macrophage
9	2.18961e-102	1.53944	0.307	0.104	4.58416e-98	GNB4	Macrophage
9	4.69904e-102	0.629232	0.892	0.64	9.8379e-98	GNAI2	Macrophage
9	1.53713e-101	1.58187	0.419	0.184	3.21813e-97	RUNX1	Macrophage
9	1.8949e-100	0.913003	0.768	0.545	3.96716e-96	ENO1	Macrophage
9	1.91191e-100	-3.05024	0.05	0.342	4.00277e-96	ACAP1	Macrophage
9	6.80748e-100	1.57084	0.331	0.122	1.42521e-95	PDXK	Macrophage
9	7.21451e-100	1.96959	0.39	0.174	1.51043e-95	FN1	Macrophage
9	9.47479e-100	-0.792865	0.984	0.963	1.98364e-95	RPL3	Macrophage
9	1.05883e-99	-0.658931	0.964	0.979	2.21678e-95	H3F3B	Macrophage
9	1.34842e-99	-2.66061	0.097	0.396	2.82305e-95	ZBTB20	Macrophage
9	1.52771e-99	-5.53416	0.006	0.281	3.19842e-95	SKAP1	Macrophage
9	1.78073e-99	-1.96733	0.294	0.559	3.72813e-95	KLF2	Macrophage
9	1.78128e-99	1.61126	0.646	0.452	3.72929e-95	TXN	Macrophage
9	1.92251e-99	-6.2944	0.004	0.28	4.02496e-95	CD3G	Macrophage
9	2.45162e-99	-6.43549	0.004	0.278	5.1327e-95	IKZF3	Macrophage
9	7.32742e-97	1.7397	0.534	0.308	1.53407e-92	CRIP1	Macrophage
9	3.08768e-96	1.12046	0.605	0.356	6.46436e-92	VASP	Macrophage
9	3.53942e-96	-3.59303	0.034	0.315	7.41013e-92	TUBA4A	Macrophage
9	4.27679e-96	1.21603	0.498	0.246	8.9539e-92	LAMP2	Macrophage
9	5.46253e-96	-2.92951	0.087	0.374	1.14363e-91	CST7	Macrophage
9	2.00006e-95	0.766803	0.8	0.546	4.18733e-91	ACTR2	Macrophage
9	2.77013e-95	-6.50541	0.003	0.269	5.79954e-91	SPOCK2	Macrophage
9	7.2519e-95	0.721017	0.78	0.503	1.51826e-90	RTN4	Macrophage
9	1.35472e-94	1.23142	0.45	0.204	2.83624e-90	CNPY3	Macrophage
9	2.74908e-94	-3.95777	0.028	0.301	5.75548e-90	CLEC2D	Macrophage
9	3.13597e-94	-0.805126	0.994	0.977	6.56547e-90	RPS27A	Macrophage
9	3.75223e-94	-4.7234	0.057	0.334	7.85567e-90	IGFBP7	Macrophage
9	9.61787e-94	-6.8325	0.007	0.272	2.0136e-89	CAV1	Macrophage
9	1.00205e-93	-6.82978	0.006	0.269	2.0979e-89	KLRB1	Macrophage
9	2.50717e-93	1.53921	0.39	0.167	5.24901e-89	MAN1A1	Macrophage
9	3.36845e-93	-2.61748	0.064	0.349	7.05218e-89	ISG20	Macrophage
9	4.17232e-93	-2.37084	0.114	0.399	8.73517e-89	ABHD17A	Macrophage
9	7.84704e-93	1.48413	0.389	0.168	1.64286e-88	BLVRB	Macrophage
9	1.05564e-92	1.10238	0.528	0.267	2.21009e-88	SSR3	Macrophage
9	1.50208e-92	1.79689	0.252	0.081	3.14476e-88	MPP1	Macrophage
9	4.46619e-92	-2.46013	0.069	0.351	9.35041e-88	PRDX2	Macrophage
9	1.34541e-91	1.27129	0.381	0.157	2.81674e-87	STX7	Macrophage
9	1.49936e-91	-6.77538	0.005	0.264	3.13905e-87	GZMH	Macrophage
9	1.85425e-91	1.19651	0.427	0.19	3.88207e-87	ATF3	Macrophage
9	2.7956e-91	1.57589	0.29	0.103	5.85287e-87	CAMK1D	Macrophage
9	2.55982e-90	1.527	0.376	0.163	5.35924e-86	CD84	Macrophage
9	4.29914e-90	1.45786	0.334	0.13	9.00067e-86	RASGEF1B	Macrophage
9	4.58773e-90	0.496953	0.987	0.897	9.60488e-86	ATP5F1E	Macrophage
9	7.20561e-90	-6.9791	0.01	0.266	1.50857e-85	SPARCL1	Macrophage
9	1.57333e-89	1.042	0.464	0.213	3.29393e-85	PLSCR1	Macrophage
9	1.83529e-89	-4.66455	0.028	0.289	3.84237e-85	CTSW	Macrophage
9	7.85733e-89	-0.553396	0.304	0.107	1.64501e-84	S100A8	Macrophage
9	8.2036e-89	0.603529	0.864	0.649	1.71751e-84	CALM2	Macrophage
9	8.91443e-89	-1.51064	0.262	0.537	1.86633e-84	HLA-F	Macrophage
9	1.86816e-88	2.0064	0.314	0.122	3.91118e-84	OTUD1	Macrophage
9	2.25222e-88	1.26648	0.431	0.201	4.71525e-84	PABPC4	Macrophage
9	4.69442e-88	-2.5319	0.078	0.354	9.82824e-84	RUNX3	Macrophage
9	5.14502e-88	-5.57486	0.01	0.264	1.07716e-83	PRF1	Macrophage
9	5.90213e-88	-2.81458	0.059	0.329	1.23567e-83	RNF19A	Macrophage
9	6.03772e-88	-2.49622	0.067	0.339	1.26406e-83	ANXA6	Macrophage
9	6.25843e-88	1.07731	0.334	0.127	1.31027e-83	ACTN1	Macrophage
9	1.18759e-87	2.00614	0.391	0.182	2.48634e-83	STXBP2	Macrophage
9	1.37258e-87	-1.26612	0.382	0.626	2.87364e-83	SEPT7	Macrophage
9	3.69742e-87	-2.61767	0.075	0.345	7.74092e-83	STK17A	Macrophage
9	5.98484e-87	-2.84584	0.053	0.319	1.25299e-82	BTN3A2	Macrophage
9	6.6357e-87	-1.94874	0.142	0.423	1.38925e-82	NKTR	Macrophage
9	7.35982e-87	1.67071	0.254	0.085	1.54085e-82	HBEGF	Macrophage
9	3.7091e-86	0.626166	0.975	0.915	7.76537e-82	SERF2	Macrophage
9	9.08629e-86	1.06865	0.478	0.233	1.9023e-81	PTPN6	Macrophage
9	1.03932e-85	1.29463	0.39	0.171	2.17591e-81	PLEKHB2	Macrophage
9	1.646e-85	1.56192	0.294	0.11	3.44607e-81	RHOQ	Macrophage
9	3.35038e-85	0.563918	0.933	0.728	7.01435e-81	ARPC2	Macrophage
9	4.12491e-85	1.31791	0.458	0.229	8.63591e-81	PTPRE	Macrophage
9	4.88164e-85	-0.794753	0.982	0.958	1.02202e-80	RPS15A	Macrophage
9	1.25862e-84	2.03968	0.358	0.159	2.63505e-80	TFRC	Macrophage
9	1.44615e-84	-0.940587	0.998	0.988	3.02766e-80	RPS27	Macrophage
9	1.44754e-84	0.70525	0.87	0.698	3.03056e-80	RHOA	Macrophage
9	1.63183e-84	1.71433	0.318	0.13	3.41639e-80	ITPR2	Macrophage
9	2.12407e-84	0.540875	0.919	0.718	4.44696e-80	PABPC1	Macrophage
9	2.70174e-84	1.46207	0.404	0.192	5.65636e-80	CTSA	Macrophage
9	2.73431e-84	-1.30806	0.443	0.663	5.72456e-80	SRSF7	Macrophage
9	2.89373e-84	1.03837	0.615	0.38	6.05831e-80	CD164	Macrophage
9	4.62252e-84	-2.7977	0.056	0.317	9.67772e-80	AC245297.3	Macrophage
9	3.52835e-83	1.15281	0.41	0.185	7.38695e-79	C4orf48	Macrophage
9	3.91575e-83	-3.67557	0.026	0.274	8.19801e-79	TRAF3IP3	Macrophage
9	1.71256e-82	-5.58993	0.015	0.258	3.58541e-78	CLU	Macrophage
9	2.18269e-82	1.17258	0.435	0.208	4.56968e-78	TWF2	Macrophage
9	3.16708e-82	1.30636	0.432	0.213	6.63059e-78	ATP6V0D1	Macrophage
9	4.95214e-82	1.15671	0.484	0.25	1.03678e-77	RNF149	Macrophage
9	5.12393e-82	-3.51806	0.03	0.278	1.07275e-77	ODF2L	Macrophage
9	6.23275e-82	1.10945	0.544	0.303	1.30489e-77	LAMTOR1	Macrophage
9	1.53803e-81	-1.99555	0.128	0.397	3.22001e-77	PIK3IP1	Macrophage
9	3.43266e-81	0.877315	0.763	0.553	7.18662e-77	LRRFIP1	Macrophage
9	1.12713e-80	-1.68228	0.275	0.514	2.35976e-76	RAC2	Macrophage
9	4.45567e-80	1.58265	0.342	0.148	9.32839e-76	NCF1	Macrophage
9	7.7912e-80	0.921904	0.342	0.138	1.63117e-75	BCL2A1	Macrophage
9	8.31134e-80	0.914728	0.933	0.914	1.74006e-75	S100A6	Macrophage
9	1.49591e-79	-0.978616	0.489	0.701	3.13185e-75	RBM39	Macrophage
9	4.2329e-79	1.41497	0.261	0.092	8.862e-75	JDP2	Macrophage
9	7.46063e-79	1.14908	0.5	0.27	1.56196e-74	PLIN2	Macrophage
9	9.77682e-79	-1.44257	0.245	0.508	2.04687e-74	N4BP2L2	Macrophage
9	9.8743e-79	1.06146	0.515	0.278	2.06728e-74	LIMS1	Macrophage
9	1.05051e-78	-0.612039	0.978	0.964	2.19934e-74	RPL35A	Macrophage
9	1.86025e-78	-3.1502	0.037	0.279	3.89462e-74	PRKCH	Macrophage
9	2.49027e-78	1.03873	0.538	0.302	5.21363e-74	TALDO1	Macrophage
9	4.97148e-78	1.38999	0.362	0.161	1.04083e-73	SCPEP1	Macrophage
9	7.85046e-78	-2.74578	0.055	0.301	1.64357e-73	TBC1D10C	Macrophage
9	8.69353e-78	-0.824879	0.616	0.789	1.82008e-73	SON	Macrophage
9	2.18666e-77	1.49491	0.273	0.102	4.57799e-73	PDE4DIP	Macrophage
9	2.29251e-77	1.37023	0.319	0.13	4.7996e-73	MAP2K1	Macrophage
9	2.35519e-77	-2.66662	0.065	0.315	4.93082e-73	CEMIP2	Macrophage
9	2.74369e-77	-1.77903	0.165	0.431	5.74419e-73	ARGLU1	Macrophage
9	3.48302e-77	-1.32641	0.241	0.507	7.29206e-73	ANAPC16	Macrophage
9	5.50843e-77	1.39278	0.253	0.089	1.15324e-72	TLR4	Macrophage
9	1.23886e-76	-2.51613	0.055	0.301	2.59369e-72	OPTN	Macrophage
9	2.69997e-76	0.53808	0.565	0.305	5.65266e-72	NAMPT	Macrophage
9	2.77787e-76	-0.840171	0.752	0.811	5.81575e-72	EEF1D	Macrophage
9	3.8147e-76	1.22411	0.463	0.246	7.98645e-72	PICALM	Macrophage
9	3.93873e-76	1.26936	0.515	0.29	8.24612e-72	RGS1	Macrophage
9	4.03511e-76	-2.06293	0.109	0.363	8.4479e-72	ARHGEF1	Macrophage
9	1.8536e-75	0.729852	0.703	0.432	3.8807e-71	LITAF	Macrophage
9	2.12464e-75	-0.704063	0.979	0.949	4.44814e-71	RPL23A	Macrophage
9	2.18481e-74	-1.41259	0.26	0.51	4.57412e-70	RSRP1	Macrophage
9	3.46418e-74	1.80452	0.333	0.149	7.25261e-70	LIPA	Macrophage
9	4.89077e-74	1.51616	0.324	0.141	1.02393e-69	AKR1B1	Macrophage
9	6.92395e-74	-3.01581	0.067	0.306	1.4496e-69	NEDD9	Macrophage
9	1.96179e-73	0.864148	0.568	0.323	4.1072e-69	RHOG	Macrophage
9	2.57888e-73	0.801241	0.777	0.55	5.39914e-69	CD44	Macrophage
9	8.87402e-73	-0.794397	0.649	0.782	1.85786e-68	TMA7	Macrophage
9	1.4456e-72	1.23053	0.347	0.153	3.02651e-68	PARVG	Macrophage
9	2.49438e-72	-0.937702	0.492	0.689	5.22224e-68	CIRBP	Macrophage
9	3.38371e-72	0.916619	0.592	0.363	7.08413e-68	ATP6AP2	Macrophage
9	4.19215e-72	1.03623	0.416	0.201	8.77669e-68	CAT	Macrophage
9	4.22018e-72	1.15751	0.514	0.288	8.83538e-68	ATP1B3	Macrophage
9	8.30622e-72	1.33299	0.31	0.13	1.73899e-67	RIN3	Macrophage
9	1.20191e-71	1.18179	0.423	0.212	2.51632e-67	MIS18BP1	Macrophage
9	3.55154e-71	-3.03087	0.038	0.264	7.43551e-67	PBXIP1	Macrophage
9	7.16828e-71	-2.20797	0.1	0.341	1.50075e-66	BIN2	Macrophage
9	8.61888e-71	-0.584258	0.964	0.954	1.80445e-66	RPS7	Macrophage
9	9.60778e-71	0.659632	0.962	0.918	2.01149e-66	MYL6	Macrophage
9	1.11322e-70	0.986351	0.423	0.2	2.33065e-66	PDK4	Macrophage
9	1.95209e-70	-2.34877	0.066	0.301	4.0869e-66	ADD3	Macrophage
9	4.83183e-70	0.988301	0.473	0.249	1.01159e-65	DOK2	Macrophage
9	2.10416e-69	0.720363	0.522	0.282	4.40528e-65	ETS2	Macrophage
9	2.1989e-69	1.13355	0.381	0.179	4.60362e-65	DDAH2	Macrophage
9	6.90646e-69	-1.45218	0.225	0.469	1.44594e-64	ACTN4	Macrophage
9	7.94806e-69	-2.92883	0.037	0.257	1.66401e-64	RAB27A	Macrophage
9	2.24872e-68	-2.71392	0.059	0.285	4.70791e-64	APOBEC3G	Macrophage
9	1.31332e-67	-0.581824	0.972	0.954	2.74956e-63	RPL18	Macrophage
9	2.04262e-67	1.34848	0.451	0.258	4.27643e-63	GLRX	Macrophage
9	3.73024e-67	0.75234	0.648	0.411	7.80963e-63	CANX	Macrophage
9	5.73527e-67	-1.71734	0.147	0.386	1.20074e-62	KIAA1551	Macrophage
9	7.50923e-67	1.56562	0.273	0.112	1.57213e-62	NAAA	Macrophage
9	8.40472e-67	-2.94714	0.043	0.26	1.75961e-62	SYTL3	Macrophage
9	4.27983e-66	-0.674436	0.998	0.972	8.96024e-62	RPS12	Macrophage
9	4.30348e-66	1.37398	0.256	0.099	9.00976e-62	SDCCAG8	Macrophage
9	6.07076e-66	-0.599658	0.998	0.984	1.27097e-61	RPL13	Macrophage
9	7.53437e-66	-1.9533	0.101	0.333	1.57739e-61	CDKN1B	Macrophage
9	7.70092e-66	-4.12188	0.041	0.252	1.61226e-61	CAVIN2	Macrophage
9	9.98812e-66	0.943371	0.499	0.26	2.09111e-61	PLEK	Macrophage
9	2.67287e-65	-1.54518	0.153	0.391	5.59593e-61	SMCHD1	Macrophage
9	5.34548e-65	-1.78997	0.113	0.348	1.11913e-60	ICAM3	Macrophage
9	6.7936e-65	-2.08789	0.084	0.312	1.42231e-60	RIPOR2	Macrophage
9	7.24365e-65	0.996041	0.482	0.269	1.51653e-60	VDAC1	Macrophage
9	8.12931e-65	0.37406	1	0.995	1.70195e-60	TPT1	Macrophage
9	1.15488e-64	-1.22492	0.289	0.519	2.41786e-60	STAT3	Macrophage
9	5.65105e-64	-2.61573	0.047	0.261	1.1831e-59	ITGAL	Macrophage
9	5.98097e-64	-1.40057	0.2	0.437	1.25218e-59	AAK1	Macrophage
9	2.46293e-63	0.954072	0.257	0.102	5.15638e-59	THBS1	Macrophage
9	4.77491e-63	-1.2437	0.321	0.535	9.99675e-59	JAK1	Macrophage
9	8.25826e-63	1.06308	0.642	0.487	1.72895e-58	PRDX1	Macrophage
9	1.61499e-62	0.8252	0.616	0.402	3.38115e-58	ZFAND5	Macrophage
9	1.83744e-62	-1.99433	0.105	0.328	3.84686e-58	CNOT6L	Macrophage
9	2.73595e-62	0.963351	0.441	0.233	5.72799e-58	TMEM14C	Macrophage
9	2.7671e-62	0.50933	0.816	0.518	5.7932e-58	LCP1	Macrophage
9	3.83188e-62	-1.87168	0.103	0.328	8.02242e-58	SPTAN1	Macrophage
9	4.32578e-62	0.706932	0.696	0.469	9.05646e-58	SLC25A5	Macrophage
9	5.44852e-62	-5.10981	0.292	0.526	1.1407e-57	SFTPC	Macrophage
9	6.11833e-62	0.816339	0.558	0.334	1.28093e-57	CLTA	Macrophage
9	7.49673e-62	-4.20581	0.059	0.263	1.56951e-57	EMP2	Macrophage
9	8.20137e-62	-1.76812	0.103	0.328	1.71704e-57	ZC3HAV1	Macrophage
9	8.26464e-62	1.26121	0.311	0.14	1.73028e-57	NAGK	Macrophage
9	8.65638e-62	-1.21462	0.237	0.467	1.8123e-57	HIST1H4C	Macrophage
9	9.3931e-62	-1.61886	0.157	0.388	1.96654e-57	UTRN	Macrophage
9	1.10917e-61	-1.51975	0.159	0.391	2.32215e-57	SBDS	Macrophage
9	1.34557e-61	1.28946	0.286	0.123	2.81708e-57	SPG21	Macrophage
9	1.44625e-61	-0.630094	0.967	0.939	3.02786e-57	HLA-A	Macrophage
9	1.45459e-61	-1.40397	0.273	0.496	3.04533e-57	FOXP1	Macrophage
9	1.87483e-61	1.0757	0.391	0.198	3.92515e-57	LAMTOR2	Macrophage
9	2.29672e-61	0.822586	0.503	0.283	4.80842e-57	EVI2B	Macrophage
9	2.56123e-61	0.782877	0.614	0.399	5.36219e-57	SEC11A	Macrophage
9	3.02266e-61	-0.63337	0.994	0.971	6.32823e-57	RPL30	Macrophage
9	4.03857e-61	0.453574	0.565	0.304	8.45515e-57	DPYSL2	Macrophage
9	1.44757e-60	0.824873	0.435	0.226	3.03064e-56	AP1S2	Macrophage
9	1.53182e-60	-3.40876	0.114	0.325	3.20702e-56	TNFSF10	Macrophage
9	1.87173e-60	-1.70631	0.119	0.343	3.91864e-56	KLF13	Macrophage
9	4.13192e-60	0.8047	0.572	0.356	8.6506e-56	RAB7A	Macrophage
9	5.92143e-60	0.934511	0.503	0.295	1.23971e-55	ZNF706	Macrophage
9	8.33585e-60	0.984873	0.462	0.258	1.74519e-55	ATP2B1	Macrophage
9	9.6707e-60	1.20005	0.315	0.144	2.02466e-55	BID	Macrophage
9	1.29886e-59	-2.0222	0.086	0.3	2.7193e-55	ARPC5L	Macrophage
9	1.39167e-59	-0.521338	1	0.994	2.91361e-55	RPL41	Macrophage
9	1.56019e-59	-1.78285	0.136	0.355	3.26641e-55	ZBTB38	Macrophage
9	4.92229e-59	-2.28355	0.059	0.265	1.03053e-54	SIGIRR	Macrophage
9	5.99781e-59	0.899468	0.466	0.257	1.2557e-54	LAP3	Macrophage
9	7.38813e-59	-0.598852	0.983	0.964	1.54678e-54	RPS25	Macrophage
9	1.01955e-58	1.26089	0.291	0.129	2.13454e-54	PLIN3	Macrophage
9	1.37877e-58	-0.518945	0.942	0.943	2.88659e-54	RPL24	Macrophage
9	3.05054e-58	1.17873	0.254	0.104	6.38661e-54	ENTPD1	Macrophage
9	3.58435e-58	-2.40509	0.058	0.26	7.5042e-54	PARP8	Macrophage
9	7.99572e-58	0.92545	0.505	0.289	1.67398e-53	MARCKS	Macrophage
9	8.34267e-58	-0.51056	0.919	0.941	1.74662e-53	DDX5	Macrophage
9	9.49468e-58	-2.09534	0.077	0.284	1.98781e-53	CCSER2	Macrophage
9	1.02008e-57	-1.7124	0.227	0.439	2.13565e-53	STOM	Macrophage
9	1.52736e-57	1.23532	0.317	0.149	3.19769e-53	VOPP1	Macrophage
9	2.06598e-57	-2.67504	0.086	0.289	4.32534e-53	TSC22D1	Macrophage
9	2.63635e-57	-1.75006	0.107	0.322	5.51946e-53	PSIP1	Macrophage
9	2.83304e-57	1.00806	0.761	0.592	5.93125e-53	EMP3	Macrophage
9	3.08952e-57	-1.48312	0.156	0.376	6.46821e-53	TLE4	Macrophage
9	5.15427e-57	1.35643	0.304	0.143	1.0791e-52	SQOR	Macrophage
9	6.39105e-57	0.877241	0.417	0.219	1.33803e-52	GNAQ	Macrophage
9	6.42612e-57	-0.573984	0.996	0.974	1.34537e-52	RPL34	Macrophage
9	1.01745e-56	-1.35804	0.182	0.403	2.13014e-52	DDX6	Macrophage
9	1.64335e-56	1.36234	0.265	0.115	3.44051e-52	SOAT1	Macrophage
9	2.01379e-56	1.12256	0.511	0.333	4.21606e-52	NOP10	Macrophage
9	3.0326e-56	-1.65396	0.136	0.351	6.34906e-52	KMT2A	Macrophage
9	3.03283e-56	-1.39829	0.169	0.389	6.34954e-52	TERF2IP	Macrophage
9	3.35969e-56	1.25106	0.437	0.265	7.03384e-52	GLIPR2	Macrophage
9	4.78482e-56	-4.57725	0.077	0.268	1.00175e-51	EPAS1	Macrophage
9	1.11599e-55	-1.46065	0.191	0.406	2.33643e-51	PDCD4	Macrophage
9	1.3176e-55	1.12569	0.31	0.145	2.75852e-51	ADPGK	Macrophage
9	1.3243e-55	-1.33255	0.206	0.428	2.77256e-51	TNRC6B	Macrophage
9	1.91264e-55	-1.57854	0.151	0.369	4.00431e-51	PRDM1	Macrophage
9	3.16605e-55	2.52423	0.253	0.117	6.62845e-51	GCHFR	Macrophage
9	3.23007e-55	0.672494	0.48	0.263	6.76246e-51	ZYX	Macrophage
9	4.64117e-55	0.636995	0.646	0.413	9.71674e-51	ZEB2	Macrophage
9	5.07833e-55	1.27693	0.29	0.134	1.0632e-50	BLVRA	Macrophage
9	5.12948e-55	-1.93757	0.088	0.291	1.07391e-50	CRBN	Macrophage
9	7.17e-55	-1.22923	0.339	0.524	1.50111e-50	CORO1A	Macrophage
9	1.24918e-54	-2.06876	0.077	0.277	2.61528e-50	TSTD1	Macrophage
9	1.6988e-54	0.772749	0.414	0.216	3.55661e-50	MEF2A	Macrophage
9	1.90494e-54	-0.469643	0.996	0.98	3.98818e-50	RPS28	Macrophage
9	2.37513e-54	-1.39466	0.172	0.388	4.97257e-50	CCDC85B	Macrophage
9	2.88687e-54	-1.5169	0.196	0.404	6.04395e-50	GIMAP4	Macrophage
9	2.90159e-54	-1.8927	0.091	0.294	6.07478e-50	GIMAP1	Macrophage
9	2.98654e-54	-0.591665	0.979	0.947	6.25263e-50	RPS4X	Macrophage
9	3.86878e-54	-1.5424	0.168	0.376	8.09967e-50	FAM107B	Macrophage
9	6.18911e-54	0.440293	0.588	0.356	1.29575e-49	IFNGR1	Macrophage
9	7.11014e-54	-1.52745	0.134	0.345	1.48858e-49	YPEL3	Macrophage
9	1.65609e-53	-0.482679	0.984	0.959	3.46719e-49	RPL7A	Macrophage
9	2.08902e-53	-1.57057	0.111	0.319	4.37356e-49	PAXX	Macrophage
9	2.4759e-53	0.46484	0.909	0.728	5.18354e-49	CLIC1	Macrophage
9	2.72824e-53	-1.41249	0.192	0.402	5.71185e-49	EVL	Macrophage
9	3.07469e-53	-1.74556	0.094	0.296	6.43717e-49	NAP1L4	Macrophage
9	3.79821e-53	-1.39391	0.211	0.417	7.95194e-49	IKZF1	Macrophage
9	4.68826e-53	1.02763	0.45	0.266	9.81533e-49	METRNL	Macrophage
9	6.71171e-53	0.962979	0.287	0.128	1.40516e-48	IRAK3	Macrophage
9	7.35377e-53	-1.90723	0.1	0.301	1.53959e-48	ARID5B	Macrophage
9	8.28641e-53	1.14366	0.257	0.111	1.73484e-48	PARVB	Macrophage
9	1.39934e-52	-1.51974	0.13	0.338	2.92966e-48	NSD3	Macrophage
9	3.06995e-52	0.741199	0.553	0.342	6.42726e-48	RAB5C	Macrophage
9	4.68407e-52	0.819701	0.535	0.338	9.80656e-48	RGS2	Macrophage
9	1.07615e-51	1.1819	0.267	0.119	2.25303e-47	MYD88	Macrophage
9	1.24716e-51	-1.68427	0.143	0.342	2.61106e-47	IL2RG	Macrophage
9	1.89257e-51	-1.03627	0.328	0.525	3.96229e-47	DDX24	Macrophage
9	2.19865e-51	1.01252	0.342	0.172	4.6031e-47	CRTAP	Macrophage
9	2.21359e-51	0.751927	0.613	0.425	4.63437e-47	ATP5MF	Macrophage
9	2.32193e-51	-0.746055	0.859	0.901	4.86118e-47	JUND	Macrophage
9	2.40923e-51	-1.13333	0.473	0.611	5.04397e-47	ITGB1	Macrophage
9	3.21797e-51	0.435266	0.904	0.758	6.73714e-47	HSP90AB1	Macrophage
9	3.62619e-51	0.960987	0.397	0.218	7.59179e-47	RTN3	Macrophage
9	5.61351e-51	0.33053	0.789	0.595	1.17524e-46	GSTP1	Macrophage
9	8.5327e-51	-1.6879	0.103	0.299	1.78641e-46	BUB3	Macrophage
9	2.20217e-50	-1.406	0.155	0.358	4.61045e-46	EPC1	Macrophage
9	2.52872e-50	-0.825142	0.463	0.649	5.29414e-46	FUS	Macrophage
9	7.74016e-50	0.710247	0.591	0.386	1.62048e-45	ROCK1	Macrophage
9	1.30937e-49	-0.534886	0.975	0.951	2.74129e-45	RPL36	Macrophage
9	1.56538e-49	-2.01695	0.079	0.264	3.27729e-45	TPST2	Macrophage
9	2.00023e-49	0.631373	0.562	0.348	4.18768e-45	CAPZA2	Macrophage
9	2.00232e-49	1.12014	0.302	0.148	4.19206e-45	SLC25A24	Macrophage
9	2.20469e-49	-0.529619	0.996	0.972	4.61573e-45	RPL32	Macrophage
9	3.05067e-49	0.847918	0.355	0.18	6.38688e-45	FGR	Macrophage
9	3.89884e-49	-0.363702	1	0.999	8.16261e-45	B2M	Macrophage
9	4.91838e-49	0.385369	0.974	0.881	1.02971e-44	CFL1	Macrophage
9	5.5653e-49	-1.9532	0.077	0.262	1.16515e-44	MLLT6	Macrophage
9	6.52954e-49	-1.89239	0.104	0.295	1.36702e-44	CDKN1C	Macrophage
9	7.11126e-49	0.855396	0.463	0.275	1.48881e-44	M6PR	Macrophage
9	1.09631e-48	-1.10656	0.266	0.465	2.29524e-44	STK4	Macrophage
9	1.6412e-48	1.10742	0.279	0.131	3.43601e-44	NANS	Macrophage
9	2.97955e-48	1.02861	0.486	0.308	6.23798e-44	HSPB1	Macrophage
9	3.75674e-48	-1.97684	0.079	0.262	7.86511e-44	GNG2	Macrophage
9	3.86524e-48	1.18605	0.253	0.113	8.09227e-44	FAM96A	Macrophage
9	6.99573e-48	-2.18075	0.071	0.25	1.46463e-43	CD82	Macrophage
9	7.15495e-48	0.613034	0.471	0.284	1.49796e-43	SOD2	Macrophage
9	7.36582e-48	0.478304	0.828	0.642	1.54211e-43	TPM3	Macrophage
9	1.54768e-47	0.832982	0.455	0.267	3.24022e-43	FERMT3	Macrophage
9	1.59515e-47	-2.03183	0.163	0.347	3.33961e-43	IL6ST	Macrophage
9	2.15667e-47	-1.92751	0.073	0.254	4.51521e-43	CSKMT	Macrophage
9	2.43269e-47	0.625935	0.389	0.216	5.09308e-43	RAB11FIP1	Macrophage
9	2.66079e-47	-1.57119	0.154	0.345	5.57062e-43	SOCS1	Macrophage
9	2.78687e-47	-0.471545	0.995	0.975	5.83458e-43	RPS14	Macrophage
9	4.36425e-47	2.168	0.278	0.141	9.13699e-43	CCL3L1	Macrophage
9	5.44136e-47	-1.76862	0.112	0.299	1.1392e-42	AKNA	Macrophage
9	8.13017e-47	-1.08978	0.191	0.395	1.70213e-42	CLK1	Macrophage
9	8.81041e-47	1.15526	0.282	0.136	1.84455e-42	SMS	Macrophage
9	1.11245e-46	0.723937	0.613	0.431	2.32903e-42	ATP5MC3	Macrophage
9	1.12655e-46	-0.472841	0.994	0.968	2.35855e-42	RPL21	Macrophage
9	1.23121e-46	-1.54957	0.101	0.289	2.57767e-42	SNRPN	Macrophage
9	1.23296e-46	0.849065	0.421	0.242	2.58132e-42	AHR	Macrophage
9	1.27814e-46	-1.26276	0.207	0.404	2.67591e-42	CCND3	Macrophage
9	1.35321e-46	1.53362	0.332	0.176	2.83309e-42	PPP1R14B	Macrophage
9	2.72231e-46	-1.69834	0.113	0.298	5.69943e-42	ATP2B4	Macrophage
9	2.79887e-46	1.17521	0.285	0.14	5.85971e-42	LGALS3BP	Macrophage
9	5.85953e-46	-1.54812	0.124	0.312	1.22675e-41	ADD1	Macrophage
9	6.92901e-46	-0.930109	0.409	0.586	1.45066e-41	DDX17	Macrophage
9	7.00193e-46	-1.6948	0.102	0.285	1.46592e-41	RBL2	Macrophage
9	7.41743e-46	-1.01045	0.312	0.51	1.55291e-41	IRF1	Macrophage
9	1.1183e-45	-1.85033	0.081	0.259	2.34128e-41	RSBN1	Macrophage
9	1.37702e-45	-1.08417	0.308	0.495	2.88293e-41	SELENOW	Macrophage
9	1.57941e-45	0.608132	0.706	0.54	3.30665e-41	ATP6V0E1	Macrophage
9	3.35258e-45	-0.413836	0.266	0.118	7.01896e-41	VCAN	Macrophage
9	4.05914e-45	0.822477	0.441	0.261	8.49822e-41	PGLS	Macrophage
9	4.60827e-45	-1.11661	0.334	0.507	9.64787e-41	MYH9	Macrophage
9	4.91531e-45	-0.7785	0.435	0.615	1.02907e-40	EIF4A2	Macrophage
9	6.7175e-45	-0.914174	0.439	0.593	1.40638e-40	NOP53	Macrophage
9	8.34092e-45	1.02999	0.273	0.129	1.74626e-40	UBE2D1	Macrophage
9	9.39871e-45	-1.13521	0.322	0.49	1.96771e-40	RPS4Y1	Macrophage
9	1.08849e-44	-1.2302	0.219	0.407	2.27886e-40	CDC42SE2	Macrophage
9	1.12787e-44	0.972017	0.36	0.197	2.36131e-40	TUBA1C	Macrophage
9	1.22089e-44	1.06644	0.302	0.153	2.55606e-40	GPRIN3	Macrophage
9	1.29248e-44	-1.52032	0.115	0.298	2.70593e-40	KANSL1	Macrophage
9	2.04655e-44	-1.61814	0.112	0.293	4.28466e-40	FAM177A1	Macrophage
9	2.53402e-44	1.04033	0.307	0.157	5.30523e-40	ADAM17	Macrophage
9	2.61065e-44	1.52077	0.252	0.121	5.46566e-40	TCOF1	Macrophage
9	3.66334e-44	-1.66348	0.165	0.343	7.66958e-40	IL7R	Macrophage
9	3.75083e-44	1.23026	0.261	0.125	7.85274e-40	SNX9	Macrophage
9	5.34823e-44	-0.460128	0.998	0.991	1.11971e-39	RPL10	Macrophage
9	5.96358e-44	-1.40752	0.15	0.336	1.24854e-39	LIMD2	Macrophage
9	6.87517e-44	-1.07872	0.236	0.428	1.43939e-39	SF1	Macrophage
9	7.61122e-44	-0.965089	0.358	0.556	1.59349e-39	BTG2	Macrophage
9	1.03402e-43	0.392989	0.747	0.492	2.16483e-39	CD53	Macrophage
9	1.35306e-43	-0.645215	0.915	0.887	2.83276e-39	RPSA	Macrophage
9	1.91681e-43	-0.97622	0.36	0.545	4.01304e-39	CFLAR	Macrophage
9	3.73379e-43	-1.68688	0.094	0.268	7.81707e-39	PURA	Macrophage
9	4.77175e-43	0.945505	0.363	0.202	9.99013e-39	TNFSF12	Macrophage
9	4.80185e-43	-0.913353	0.294	0.486	1.00532e-38	PSMB9	Macrophage
9	6.13572e-43	1.25275	0.257	0.124	1.28457e-38	VEGFA	Macrophage
9	7.48633e-43	-1.12151	0.199	0.389	1.56734e-38	GPBP1	Macrophage
9	8.30607e-43	-1.12063	0.225	0.415	1.73896e-38	PNISR	Macrophage
9	1.05078e-42	-1.31825	0.164	0.348	2.19991e-38	TAF7	Macrophage
9	1.29809e-42	0.820329	0.339	0.184	2.71768e-38	CCL3	Macrophage
9	1.3248e-42	-1.70935	0.172	0.352	2.7736e-38	DUSP2	Macrophage
9	1.50805e-42	-0.429972	0.981	0.951	3.15726e-38	RPL6	Macrophage
9	1.95376e-42	-0.694315	0.994	0.963	4.09039e-38	RPS29	Macrophage
9	2.09874e-42	0.942896	0.547	0.386	4.39392e-38	REL	Macrophage
9	2.58847e-42	-1.10981	0.201	0.389	5.41923e-38	CUTA	Macrophage
9	4.25642e-42	-0.529391	0.998	0.973	8.91124e-38	RPS18	Macrophage
9	5.89437e-42	-1.45375	0.127	0.308	1.23405e-37	CYTOR	Macrophage
9	6.56681e-42	-1.66835	0.097	0.269	1.37483e-37	STK10	Macrophage
9	6.60106e-42	0.846329	0.389	0.222	1.382e-37	SUMO3	Macrophage
9	7.12083e-42	-2.53855	0.099	0.262	1.49082e-37	CMC1	Macrophage
9	7.4451e-42	0.972856	0.304	0.157	1.55871e-37	IRS2	Macrophage
9	1.58414e-41	-1.40738	0.136	0.314	3.31657e-37	RSBN1L	Macrophage
9	1.62089e-41	-1.10101	0.229	0.415	3.3935e-37	ARID4B	Macrophage
9	4.71241e-41	1.03718	0.285	0.145	9.86591e-37	YWHAG	Macrophage
9	5.08341e-41	1.11698	0.251	0.121	1.06426e-36	RASSF2	Macrophage
9	5.89816e-41	-0.974182	0.332	0.504	1.23484e-36	RNF213	Macrophage
9	1.10565e-40	0.614065	0.697	0.54	2.3148e-36	MCL1	Macrophage
9	1.18315e-40	1.07779	0.518	0.388	2.47704e-36	MGST3	Macrophage
9	1.2619e-40	-1.52817	0.122	0.296	2.64191e-36	CDC42EP3	Macrophage
9	1.44328e-40	-0.676575	0.528	0.665	3.02166e-36	SRSF5	Macrophage
9	1.61852e-40	-1.561	0.098	0.267	3.38854e-36	MECP2	Macrophage
9	2.2328e-40	0.591507	0.734	0.583	4.6746e-36	PSMA7	Macrophage
9	3.14822e-40	0.545909	0.791	0.676	6.59111e-36	CD81	Macrophage
9	3.19035e-40	-1.52152	0.103	0.272	6.67931e-36	SYNRG	Macrophage
9	3.38899e-40	1.07334	0.28	0.143	7.0952e-36	GUSB	Macrophage
9	5.11544e-40	0.572753	0.62	0.436	1.07097e-35	POMP	Macrophage
9	5.52104e-40	-0.455518	0.997	0.97	1.15588e-35	RPL19	Macrophage
9	6.04833e-40	-1.27072	0.146	0.323	1.26628e-35	HNRNPL	Macrophage
9	1.00098e-39	-0.878551	0.103	0.274	2.09564e-35	MARCKSL1	Macrophage
9	1.0566e-39	0.368077	0.957	0.866	2.2121e-35	PPIA	Macrophage
9	1.19918e-39	-1.59797	0.112	0.279	2.5106e-35	TROVE2	Macrophage
9	1.34836e-39	1.04061	0.272	0.137	2.82292e-35	AGPAT2	Macrophage
9	1.71564e-39	-1.61361	0.099	0.265	3.59186e-35	OTUD6B-AS1	Macrophage
9	1.92229e-39	0.608801	0.889	0.784	4.0245e-35	S100A4	Macrophage
9	2.23804e-39	1.13712	0.252	0.124	4.68557e-35	VAT1	Macrophage
9	2.43571e-39	-1.53046	0.109	0.277	5.0994e-35	PCSK7	Macrophage
9	2.46903e-39	1.08763	0.264	0.132	5.16916e-35	2026-03-02	Macrophage
9	3.25661e-39	-1.91057	0.11	0.275	6.81804e-35	GBP4	Macrophage
9	3.63682e-39	1.44244	0.25	0.127	7.61405e-35	SAP30	Macrophage
9	4.59317e-39	0.442641	0.876	0.771	9.61626e-35	ANXA1	Macrophage
9	5.95683e-39	0.857951	0.337	0.185	1.24712e-34	AKIRIN2	Macrophage
9	8.66499e-39	-0.430652	0.992	0.965	1.8141e-34	RPS15	Macrophage
9	9.68599e-39	-1.38074	0.306	0.466	2.02786e-34	DSTN	Macrophage
9	1.38538e-38	0.712702	0.488	0.316	2.90043e-34	COX5A	Macrophage
9	2.31279e-38	0.846186	0.342	0.19	4.84206e-34	ATG3	Macrophage
9	3.56564e-38	-1.63068	0.091	0.252	7.46503e-34	GPATCH8	Macrophage
9	3.66995e-38	0.993734	0.355	0.208	7.6834e-34	ATOX1	Macrophage
9	1.08965e-37	0.617224	0.893	0.877	2.28129e-33	NEAT1	Macrophage
9	2.15423e-37	0.355586	0.951	0.843	4.5101e-33	PFN1	Macrophage
9	2.86416e-37	0.836013	0.384	0.228	5.9964e-33	RGS19	Macrophage
9	2.93318e-37	-0.623952	0.103	0.274	6.14091e-33	PLAC8	Macrophage
9	2.94987e-37	0.677864	0.524	0.354	6.17584e-33	TUBB	Macrophage
9	3.41818e-37	-1.2029	0.175	0.345	7.15629e-33	SUN2	Macrophage
9	4.89149e-37	-0.684309	0.536	0.667	1.02408e-32	CD99	Macrophage
9	5.07822e-37	-0.486824	0.94	0.917	1.06318e-32	RPL10A	Macrophage
9	5.17972e-37	-0.917128	0.278	0.452	1.08443e-32	RABAC1	Macrophage
9	5.56571e-37	-1.21805	0.221	0.39	1.16524e-32	UBE2S	Macrophage
9	6.5487e-37	0.700283	0.447	0.279	1.37104e-32	OS9	Macrophage
9	8.10381e-37	-0.410913	0.97	0.948	1.69661e-32	RPL29	Macrophage
9	1.02837e-36	-1.48505	0.099	0.258	2.153e-32	THUMPD1	Macrophage
9	3.15675e-36	0.51804	0.666	0.5	6.60897e-32	MTDH	Macrophage
9	3.8774e-36	-1.53125	0.098	0.254	8.11771e-32	TMPO	Macrophage
9	3.9304e-36	0.765175	0.492	0.337	8.22869e-32	SMAP2	Macrophage
9	3.99448e-36	-0.475262	0.974	0.941	8.36285e-32	RPL14	Macrophage
9	4.82853e-36	0.617902	0.549	0.377	1.0109e-31	ATP5PD	Macrophage
9	5.37206e-36	-1.39025	0.119	0.28	1.12469e-31	USP34	Macrophage
9	5.76744e-36	-1.49646	0.102	0.259	1.20747e-31	CDK13	Macrophage
9	5.89692e-36	0.914886	0.309	0.17	1.23458e-31	PRDX3	Macrophage
9	5.97655e-36	-1.309	0.14	0.304	1.25125e-31	SNHG7	Macrophage
9	8.32136e-36	-1.2685	0.123	0.286	1.74216e-31	FDPS	Macrophage
9	1.11534e-35	-1.09118	0.218	0.388	2.33508e-31	ARID1B	Macrophage
9	1.26398e-35	0.662706	0.503	0.334	2.64628e-31	NDUFV2	Macrophage
9	1.47098e-35	0.378036	0.856	0.728	3.07964e-31	TMBIM6	Macrophage
9	1.88261e-35	0.616904	0.713	0.586	3.94144e-31	CALR	Macrophage
9	1.88362e-35	-1.29397	0.099	0.257	3.94355e-31	SLC38A1	Macrophage
9	2.27464e-35	-1.03775	0.241	0.406	4.76219e-31	MPHOSPH8	Macrophage
9	2.60937e-35	-1.07237	0.214	0.382	5.46299e-31	PPP1R10	Macrophage
9	3.27409e-35	0.832455	0.306	0.167	6.85462e-31	GNS	Macrophage
9	3.49183e-35	0.874248	0.335	0.194	7.31051e-31	CDKN1A	Macrophage
9	5.41959e-35	0.604464	0.547	0.38	1.13465e-30	GNB2	Macrophage
9	7.79591e-35	-0.924134	0.412	0.561	1.63215e-30	TUBB4B	Macrophage
9	1.80773e-34	-0.767641	0.391	0.54	3.78466e-30	SSR2	Macrophage
9	1.81036e-34	-1.31747	0.123	0.279	3.79016e-30	CCDC12	Macrophage
9	1.99934e-34	-0.408986	0.995	0.976	4.18582e-30	RPL11	Macrophage
9	2.59673e-34	-0.795902	0.331	0.496	5.43652e-30	KMT2E	Macrophage
9	3.67703e-34	-1.24035	0.181	0.339	7.69824e-30	PIP4K2A	Macrophage
9	3.742e-34	-1.46226	0.102	0.253	7.83426e-30	CCNDBP1	Macrophage
9	3.79749e-34	-0.42217	0.991	0.955	7.95042e-30	RPS6	Macrophage
9	5.68128e-34	0.339989	0.982	0.946	1.18943e-29	ACTG1	Macrophage
9	6.01519e-34	0.576865	0.501	0.328	1.25934e-29	FAM49B	Macrophage
9	6.72477e-34	-1.94039	0.099	0.252	1.4079e-29	MT1X	Macrophage
9	1.16626e-33	0.363121	0.538	0.345	2.44169e-29	QKI	Macrophage
9	1.34326e-33	-1.17011	0.145	0.305	2.81225e-29	IDI1	Macrophage
9	1.40031e-33	-1.3847	0.118	0.27	2.9317e-29	SSBP4	Macrophage
9	1.77201e-33	-1.11207	0.174	0.335	3.70988e-29	SRSF10	Macrophage
9	2.98937e-33	-1.05958	0.212	0.374	6.25854e-29	PCM1	Macrophage
9	3.57557e-33	0.880382	0.318	0.183	7.48582e-29	MAP3K8	Macrophage
9	4.56302e-33	-1.36088	0.114	0.264	9.55314e-29	RFC1	Macrophage
9	4.96409e-33	-0.672199	0.723	0.802	1.03928e-28	ZFP36L2	Macrophage
9	5.25778e-33	1.03413	0.425	0.3	1.10077e-28	LRPAP1	Macrophage
9	5.92025e-33	-0.421738	0.99	0.961	1.23946e-28	RPLP2	Macrophage
9	9.47547e-33	-0.912079	0.28	0.443	1.98378e-28	LDHB	Macrophage
9	9.8887e-33	0.872755	0.281	0.152	2.0703e-28	ARF3	Macrophage
9	1.5281e-32	-1.25463	0.25	0.404	3.19922e-28	PIK3R1	Macrophage
9	2.16773e-32	-1.11699	0.157	0.315	4.53835e-28	MIER1	Macrophage
9	3.81276e-32	-0.421504	0.541	0.704	7.9824e-28	IER2	Macrophage
9	4.92795e-32	-1.12444	0.154	0.309	1.03172e-27	C9orf78	Macrophage
9	5.60089e-32	1.0399	0.277	0.154	1.1726e-27	DCK	Macrophage
9	5.67347e-32	-1.23955	0.115	0.266	1.1878e-27	OGA	Macrophage
9	5.75346e-32	-0.533603	0.766	0.787	1.20454e-27	TOMM7	Macrophage
9	1.03593e-31	-0.892737	0.28	0.437	2.16881e-27	SP100	Macrophage
9	1.45645e-31	-1.00804	0.191	0.348	3.04923e-27	KRT10	Macrophage
9	1.59077e-31	0.960354	0.285	0.16	3.33043e-27	VEGFB	Macrophage
9	1.71988e-31	-1.3516	0.113	0.259	3.60074e-27	TUT4	Macrophage
9	1.78718e-31	-1.35819	0.128	0.274	3.74163e-27	RNF115	Macrophage
9	2.50077e-31	-1.15576	0.205	0.355	5.23561e-27	LEPROTL1	Macrophage
9	2.73253e-31	0.984485	0.575	0.475	5.72082e-27	HERPUD1	Macrophage
9	2.85681e-31	-1.24071	0.126	0.275	5.98101e-27	ADH5	Macrophage
9	2.87042e-31	-1.33342	0.106	0.251	6.00951e-27	CCDC107	Macrophage
9	3.93369e-31	-1.04002	0.184	0.339	8.23557e-27	HNRNPH3	Macrophage
9	4.65526e-31	-1.07898	0.188	0.343	9.74626e-27	LUC7L3	Macrophage
9	4.75628e-31	-0.701604	0.424	0.562	9.95774e-27	SF3B1	Macrophage
9	5.69031e-31	-0.662378	0.46	0.594	1.19132e-26	HNRNPH1	Macrophage
9	6.66522e-31	-0.575642	0.561	0.674	1.39543e-26	HNRNPDL	Macrophage
9	7.23541e-31	0.560198	0.419	0.261	1.51481e-26	SKAP2	Macrophage
9	8.4075e-31	-1.21871	0.13	0.277	1.76019e-26	FNBP4	Macrophage
9	1.20463e-30	-1.04682	0.161	0.315	2.52201e-26	MZT2A	Macrophage
9	1.38547e-30	-1.34315	0.116	0.259	2.90062e-26	2026-03-06	Macrophage
9	1.40446e-30	-0.874298	0.293	0.444	2.94038e-26	HP1BP3	Macrophage
9	2.21256e-30	-0.487252	0.828	0.852	4.63221e-26	MYL12A	Macrophage
9	2.90531e-30	0.738831	0.27	0.146	6.08256e-26	GOLIM4	Macrophage
9	3.14315e-30	-0.418964	0.958	0.938	6.5805e-26	RPL5	Macrophage
9	3.18736e-30	-1.29381	0.115	0.258	6.67305e-26	ATF7IP	Macrophage
9	3.40533e-30	-1.21741	0.119	0.263	7.12939e-26	CNOT2	Macrophage
9	3.43539e-30	0.63049	0.507	0.36	7.19233e-26	REEP5	Macrophage
9	3.82641e-30	0.326586	0.569	0.411	8.01097e-26	HSPA1A	Macrophage
9	4.47667e-30	0.64991	0.449	0.299	9.37236e-26	VPS29	Macrophage
9	5.55507e-30	-0.359533	0.993	0.974	1.16301e-25	RPL37	Macrophage
9	6.78033e-30	-1.23383	0.132	0.277	1.41953e-25	ZNF292	Macrophage
9	7.34912e-30	0.750391	0.358	0.221	1.53861e-25	PLEC	Macrophage
9	7.61335e-30	-0.974306	0.186	0.338	1.59393e-25	MDM4	Macrophage
9	8.41449e-30	0.923882	0.283	0.161	1.76166e-25	PEPD	Macrophage
9	8.86159e-30	-0.799345	0.775	0.813	1.85526e-25	JUNB	Macrophage
9	9.22524e-30	-1.14927	0.141	0.287	1.9314e-25	TMF1	Macrophage
9	1.32161e-29	0.60721	0.279	0.152	2.76691e-25	GAS6	Macrophage
9	1.48341e-29	-0.637917	0.421	0.565	3.10566e-25	SRRM2	Macrophage
9	1.48447e-29	-1.05972	0.146	0.295	3.10789e-25	TNFRSF14	Macrophage
9	1.60867e-29	0.797107	0.327	0.197	3.36791e-25	SCAMP2	Macrophage
9	3.40251e-29	0.447727	0.573	0.401	7.1235e-25	MTPN	Macrophage
9	3.52407e-29	0.966721	0.254	0.14	7.378e-25	DRAM2	Macrophage
9	3.84327e-29	-1.17125	0.151	0.295	8.04628e-25	PRMT1	Macrophage
9	3.98782e-29	0.436463	0.655	0.499	8.3489e-25	PGK1	Macrophage
9	4.04161e-29	0.709946	0.372	0.232	8.46151e-25	MBD2	Macrophage
9	4.25148e-29	-0.405568	0.987	0.949	8.9009e-25	RPL18A	Macrophage
9	4.7212e-29	-1.17442	0.142	0.285	9.8843e-25	ANP32E	Macrophage
9	5.66081e-29	-0.697636	0.436	0.563	1.18515e-24	GUK1	Macrophage
9	7.39756e-29	0.709129	0.269	0.147	1.54875e-24	QSOX1	Macrophage
9	7.42663e-29	-3.22722	0.287	0.448	1.55484e-24	SCGB1A1	Macrophage
9	1.03109e-28	-1.2441	0.121	0.26	2.15869e-24	RBM23	Macrophage
9	1.03851e-28	0.819768	0.294	0.171	2.17422e-24	ETV6	Macrophage
9	1.14307e-28	-0.689986	0.346	0.495	2.39313e-24	MZT2B	Macrophage
9	1.20806e-28	-1.1967	0.118	0.257	2.5292e-24	SHISA5	Macrophage
9	1.36938e-28	0.79453	0.323	0.195	2.86693e-24	TCIRG1	Macrophage
9	3.47163e-28	0.697635	0.398	0.259	7.2682e-24	DBNL	Macrophage
9	3.82848e-28	-0.617233	0.405	0.556	8.01531e-24	PPDPF	Macrophage
9	3.84405e-28	-0.686183	0.439	0.564	8.04789e-24	EID1	Macrophage
9	4.30592e-28	-0.448215	0.993	0.955	9.01487e-24	RPL39	Macrophage
9	4.80867e-28	-0.774302	0.637	0.698	1.00674e-23	ID2	Macrophage
9	5.10336e-28	-1.16506	0.152	0.291	1.06844e-23	PTPRA	Macrophage
9	6.68046e-28	0.854482	0.257	0.143	1.39862e-23	FEZ2	Macrophage
9	8.26973e-28	0.771047	0.295	0.172	1.73135e-23	PTPN18	Macrophage
9	9.42154e-28	-0.876428	0.243	0.395	1.97249e-23	TOB1	Macrophage
9	1.89008e-27	-1.21274	0.13	0.266	3.95708e-23	GABPB1-AS1	Macrophage
9	1.93713e-27	0.910342	0.333	0.209	4.05557e-23	RAP2B	Macrophage
9	1.97712e-27	-0.962987	0.179	0.324	4.1393e-23	YTHDC1	Macrophage
9	2.00821e-27	-0.792841	0.298	0.444	4.2044e-23	RBMX	Macrophage
9	2.29603e-27	-0.340592	0.987	0.971	4.80697e-23	RPS8	Macrophage
9	2.74918e-27	0.29554	0.585	0.415	5.75569e-23	FKBP1A	Macrophage
9	2.83668e-27	-0.96554	0.192	0.339	5.93888e-23	VAMP5	Macrophage
9	3.63755e-27	-0.690991	0.361	0.505	7.61558e-23	SOD1	Macrophage
9	4.01868e-27	-1.00705	0.182	0.325	8.41351e-23	RSF1	Macrophage
9	5.67668e-27	-0.853113	0.263	0.406	1.18847e-22	PNN	Macrophage
9	5.74791e-27	-1.21775	0.125	0.259	1.20338e-22	XRN1	Macrophage
9	6.75147e-27	-0.53533	0.148	0.289	1.41349e-22	BIRC3	Macrophage
9	8.46698e-27	-0.774888	0.299	0.441	1.77265e-22	HNRNPA0	Macrophage
9	8.59352e-27	-1.04218	0.148	0.287	1.79914e-22	DNAJB14	Macrophage
9	1.05474e-26	-0.874538	0.2	0.345	2.20819e-22	MRPL33	Macrophage
9	1.16066e-26	0.809029	0.292	0.173	2.42996e-22	WASHC4	Macrophage
9	1.1779e-26	-0.929275	0.189	0.333	2.46606e-22	SEPT9	Macrophage
9	1.60182e-26	0.674214	0.363	0.231	3.35356e-22	RAB10	Macrophage
9	1.61703e-26	-0.840902	0.23	0.374	3.3854e-22	RAD21	Macrophage
9	1.74192e-26	-0.771449	0.338	0.472	3.64689e-22	SRSF11	Macrophage
9	2.25975e-26	0.736986	0.455	0.322	4.73101e-22	IQGAP2	Macrophage
9	2.2716e-26	-1.15895	0.123	0.256	4.75582e-22	AP2B1	Macrophage
9	2.32179e-26	-0.736209	0.344	0.479	4.86091e-22	DAD1	Macrophage
9	2.88544e-26	0.68141	0.359	0.228	6.04095e-22	SKIL	Macrophage
9	3.28981e-26	0.682618	0.526	0.415	6.88755e-22	LAMP1	Macrophage
9	3.75544e-26	-0.382725	0.992	0.959	7.8624e-22	RPL13A	Macrophage
9	3.91423e-26	0.564063	0.5	0.36	8.19483e-22	CTNNB1	Macrophage
9	4.24541e-26	-1.25408	0.266	0.395	8.8882e-22	TGFBR2	Macrophage
9	5.5689e-26	-0.898537	0.246	0.386	1.1659e-21	GCC2	Macrophage
9	5.59436e-26	-1.05609	0.147	0.282	1.17124e-21	USP16	Macrophage
9	5.73558e-26	-1.20227	0.134	0.265	1.2008e-21	TMEM87A	Macrophage
9	5.99778e-26	-0.577304	0.553	0.65	1.2557e-21	PSME1	Macrophage
9	6.46613e-26	0.495743	0.51	0.358	1.35375e-21	MOB1A	Macrophage
9	1.17041e-25	-1.20105	0.139	0.269	2.45038e-21	SERTAD1	Macrophage
9	1.23389e-25	-1.18428	0.143	0.274	2.58328e-21	ITGA4	Macrophage
9	1.30931e-25	-0.814186	0.368	0.488	2.74118e-21	EIF3G	Macrophage
9	1.33517e-25	-0.418165	0.938	0.901	2.79531e-21	RPS5	Macrophage
9	1.47445e-25	-1.07057	0.196	0.33	3.0869e-21	ATM	Macrophage
9	2.07279e-25	-0.959447	0.291	0.425	4.33959e-21	H1FX	Macrophage
9	2.1941e-25	-0.899394	0.227	0.365	4.59357e-21	BPTF	Macrophage
9	3.19332e-25	-1.15689	0.123	0.251	6.68553e-21	DNAJC1	Macrophage
9	3.6707e-25	-0.439178	0.801	0.823	7.68497e-21	MYL12B	Macrophage
9	4.78749e-25	-1.13253	0.125	0.253	1.00231e-20	POLR3GL	Macrophage
9	5.82002e-25	-1.03948	0.241	0.373	1.21848e-20	TMOD3	Macrophage
9	6.19849e-25	-1.04616	0.145	0.277	1.29771e-20	PNRC2	Macrophage
9	6.62112e-25	-1.07652	0.123	0.252	1.3862e-20	URI1	Macrophage
9	8.79529e-25	0.268094	0.917	0.776	1.84138e-20	SH3BGRL3	Macrophage
9	1.05248e-24	-3.04599	0.137	0.274	2.20346e-20	SCGB3A1	Macrophage
9	1.19984e-24	-0.785467	0.246	0.387	2.51199e-20	TAF1D	Macrophage
9	1.66771e-24	-0.648794	0.415	0.546	3.49152e-20	INTS6	Macrophage
9	1.83311e-24	0.693054	0.363	0.238	3.83779e-20	APEX1	Macrophage
9	2.54463e-24	-0.930181	0.21	0.343	5.32744e-20	POLR2J3.1	Macrophage
9	2.73777e-24	-0.680167	0.364	0.488	5.7318e-20	SNRPD2	Macrophage
9	4.47146e-24	0.649485	0.341	0.217	9.36145e-20	VPS35	Macrophage
9	4.66817e-24	-0.745596	0.362	0.484	9.77328e-20	TCF25	Macrophage
9	4.7513e-24	-1.05544	0.132	0.26	9.94731e-20	EAPP	Macrophage
9	6.40845e-24	0.528295	0.648	0.549	1.34167e-19	HSP90B1	Macrophage
9	7.16935e-24	0.266747	0.913	0.847	1.50098e-19	GAPDH	Macrophage
9	7.2538e-24	-0.449696	0.978	0.939	1.51865e-19	HLA-C	Macrophage
9	8.31471e-24	-1.05328	0.131	0.257	1.74077e-19	SAR1A	Macrophage
9	1.00334e-23	-1.06908	0.152	0.277	2.1006e-19	PKN1	Macrophage
9	1.00779e-23	-0.712425	0.319	0.449	2.1099e-19	RSRC2	Macrophage
9	1.00987e-23	-0.985654	0.161	0.29	2.11426e-19	TECR	Macrophage
9	1.02466e-23	-0.878521	0.176	0.309	2.14522e-19	RNPS1	Macrophage
9	1.65054e-23	0.432586	0.596	0.454	3.45557e-19	NDUFB2	Macrophage
9	1.94073e-23	0.404583	0.94	0.794	4.06311e-19	SRGN	Macrophage
9	2.27882e-23	0.739754	0.279	0.168	4.77094e-19	PHC2	Macrophage
9	2.3652e-23	0.759691	0.269	0.16	4.95178e-19	DPYD	Macrophage
9	2.54369e-23	-1.05339	0.14	0.264	5.32546e-19	TMED4	Macrophage
9	3.18657e-23	-0.616146	0.52	0.611	6.67141e-19	NUCKS1	Macrophage
9	6.68185e-23	-0.751662	0.799	0.829	1.39891e-18	JUN	Macrophage
9	7.43055e-23	-0.966386	0.193	0.32	1.55566e-18	SERINC3	Macrophage
9	8.88745e-23	-1.04389	0.129	0.251	1.86068e-18	COPS6	Macrophage
9	1.0008e-22	-0.87403	0.229	0.357	2.09527e-18	POLR2A	Macrophage
9	1.00145e-22	-0.650359	0.162	0.298	2.09663e-18	ISG15	Macrophage
9	1.03505e-22	-1.20472	0.157	0.278	2.16697e-18	PHACTR2	Macrophage
9	1.15848e-22	0.592582	0.391	0.265	2.4254e-18	SSR1	Macrophage
9	1.53025e-22	-1.0069	0.153	0.277	3.20374e-18	LNPEP	Macrophage
9	1.59755e-22	0.818105	0.285	0.178	3.34464e-18	FRMD4B	Macrophage
9	1.65805e-22	-0.996044	0.16	0.283	3.4713e-18	GLG1	Macrophage
9	1.7409e-22	-0.797862	0.308	0.429	3.64475e-18	PPP1R12A	Macrophage
9	1.81831e-22	-2.00239	0.148	0.262	3.80681e-18	CYB5A	Macrophage
9	1.96207e-22	0.913369	0.268	0.165	4.1078e-18	GNA13	Macrophage
9	2.05021e-22	0.514611	0.488	0.354	4.29232e-18	TMED10	Macrophage
9	2.16482e-22	-0.26915	0.992	0.972	4.53227e-18	RPL37A	Macrophage
9	2.29624e-22	-1.00929	0.129	0.25	4.8074e-18	ANAPC5	Macrophage
9	2.36811e-22	0.757724	0.295	0.186	4.95787e-18	RB1	Macrophage
9	2.7586e-22	-0.887328	0.189	0.317	5.77542e-18	APOL6	Macrophage
9	2.98195e-22	0.86502	0.504	0.394	6.24301e-18	IER5	Macrophage
9	3.49414e-22	-0.669523	0.395	0.508	7.31533e-18	RPL17	Macrophage
9	3.72237e-22	-1.01981	0.145	0.266	7.79314e-18	ERBIN	Macrophage
9	4.00516e-22	0.736546	0.311	0.2	8.3852e-18	CMTM3	Macrophage
9	4.01641e-22	-0.983378	0.15	0.272	8.40876e-18	CCNH	Macrophage
9	4.37258e-22	0.361447	0.639	0.497	9.15443e-18	ACTR3	Macrophage
9	5.8013e-22	-0.422746	0.987	0.933	1.21456e-17	RPS21	Macrophage
9	6.37064e-22	0.705055	0.273	0.166	1.33376e-17	SPATS2L	Macrophage
9	7.10786e-22	0.602712	0.366	0.246	1.4881e-17	RHEB	Macrophage
9	7.82658e-22	-0.285694	0.338	0.522	1.63857e-17	LY6E	Macrophage
9	8.43314e-22	0.525144	0.395	0.27	1.76556e-17	CD151	Macrophage
9	8.8014e-22	0.389229	0.675	0.545	1.84266e-17	COX8A	Macrophage
9	9.81723e-22	-0.515064	0.549	0.63	2.05533e-17	SKP1	Macrophage
9	1.16703e-21	0.689836	0.429	0.316	2.4433e-17	NUCB1	Macrophage
9	1.43244e-21	-0.943058	0.164	0.287	2.99896e-17	ASH1L	Macrophage
9	1.51166e-21	-0.659579	0.297	0.428	3.16481e-17	YWHAQ	Macrophage
9	2.23745e-21	-0.945829	0.164	0.285	4.68433e-17	TSPAN14	Macrophage
9	2.49756e-21	-1.02193	0.136	0.253	5.22889e-17	TIAL1	Macrophage
9	2.64819e-21	0.780288	0.252	0.152	5.54426e-17	UQCRC1	Macrophage
9	2.87425e-21	0.728741	0.269	0.166	6.01752e-17	EVI2A	Macrophage
9	3.26766e-21	-0.741237	0.261	0.388	6.84117e-17	DDX18	Macrophage
9	3.59284e-21	0.727355	0.311	0.202	7.52197e-17	SELPLG	Macrophage
9	5.12698e-21	0.327667	0.516	0.37	1.07338e-16	DDX21	Macrophage
9	5.30812e-21	0.687875	0.378	0.266	1.11131e-16	MYDGF	Macrophage
9	6.44851e-21	0.571557	0.416	0.295	1.35006e-16	TMEM219	Macrophage
9	6.77298e-21	0.956167	0.26	0.164	1.41799e-16	ABHD5	Macrophage
9	6.93091e-21	-0.363393	1	0.986	1.45105e-16	RPLP1	Macrophage
9	7.07474e-21	0.611216	0.314	0.202	1.48117e-16	DOCK2	Macrophage
9	7.20502e-21	-0.876499	0.172	0.294	1.50844e-16	TRA2A	Macrophage
9	7.4699e-21	-0.681514	0.301	0.426	1.5639e-16	YME1L1	Macrophage
9	7.50449e-21	-0.904682	0.161	0.281	1.57114e-16	ADAR	Macrophage
9	7.84287e-21	-0.86344	0.186	0.308	1.64198e-16	PPP1R2	Macrophage
9	8.75532e-21	-0.919494	0.167	0.286	1.83301e-16	FGFR1OP2	Macrophage
9	9.41904e-21	0.402539	0.651	0.549	1.97197e-16	LDHA	Macrophage
9	9.45758e-21	-0.788772	0.397	0.514	1.98004e-16	SLC38A2	Macrophage
9	9.98077e-21	-0.736302	0.273	0.396	2.08957e-16	NR3C1	Macrophage
9	1.09916e-20	0.331316	0.74	0.603	2.30121e-16	COX6B1	Macrophage
9	1.15082e-20	-0.922647	0.229	0.349	2.40935e-16	IK	Macrophage
9	1.50801e-20	0.646751	0.298	0.192	3.15718e-16	STMN1	Macrophage
9	1.73314e-20	-0.575949	0.453	0.552	3.6285e-16	TRIR	Macrophage
9	2.25827e-20	0.652239	0.354	0.244	4.72792e-16	CLTC	Macrophage
9	2.36059e-20	-0.801117	0.167	0.287	4.94213e-16	DCTN3	Macrophage
9	3.06392e-20	-0.483733	0.997	0.95	6.41463e-16	RPS19	Macrophage
9	3.16237e-20	-0.66494	0.303	0.426	6.62073e-16	ARL4C	Macrophage
9	3.17117e-20	-0.836754	0.212	0.332	6.63915e-16	NORAD	Macrophage
9	3.72206e-20	-0.306586	0.995	0.959	7.79251e-16	RPS3A	Macrophage
9	3.72702e-20	-0.685155	0.302	0.427	7.80288e-16	HEXIM1	Macrophage
9	3.82562e-20	-0.295181	0.985	0.958	8.00933e-16	RPL26	Macrophage
9	4.65076e-20	0.76926	0.354	0.248	9.73682e-16	PRNP	Macrophage
9	5.64136e-20	-0.293842	0.994	0.957	1.18108e-15	FAU	Macrophage
9	6.38234e-20	-0.715893	0.233	0.358	1.33621e-15	MIDN	Macrophage
9	1.00002e-19	-0.76422	0.235	0.356	2.09364e-15	U2SURP	Macrophage
9	1.09627e-19	-0.718401	0.203	0.326	2.29516e-15	SCAND1	Macrophage
9	1.12143e-19	-0.769026	0.247	0.365	2.34783e-15	DHX36	Macrophage
9	1.13027e-19	0.346817	0.655	0.526	2.36633e-15	PCBP1	Macrophage
9	1.46915e-19	-0.74912	0.234	0.354	3.07581e-15	MYCBP2	Macrophage
9	1.48309e-19	-0.344768	0.87	0.87	3.105e-15	HMGB1	Macrophage
9	1.66053e-19	-0.973984	0.171	0.284	3.47649e-15	MXD4	Macrophage
9	1.72276e-19	-0.556476	0.525	0.618	3.60677e-15	SSR4	Macrophage
9	1.88209e-19	0.447502	0.693	0.61	3.94035e-15	AHNAK	Macrophage
9	1.91266e-19	-1.21264	0.147	0.255	4.00434e-15	XAF1	Macrophage
9	2.01615e-19	-0.810192	0.196	0.315	4.22102e-15	SRSF4	Macrophage
9	2.02606e-19	0.39119	0.523	0.386	4.24177e-15	GNB1	Macrophage
9	2.47278e-19	-0.923385	0.149	0.262	5.17701e-15	CDK2AP2	Macrophage
9	3.43937e-19	-0.930876	0.145	0.256	7.20067e-15	CGGBP1	Macrophage
9	3.75852e-19	0.488274	0.316	0.209	7.86883e-15	SERPING1	Macrophage
9	3.88593e-19	0.57062	0.352	0.24	8.13558e-15	ERP44	Macrophage
9	4.68368e-19	-0.797014	0.198	0.316	9.80575e-15	TMEM173	Macrophage
9	5.59065e-19	-0.992954	0.148	0.257	1.17046e-14	ZNF638	Macrophage
9	5.83986e-19	-0.815473	0.163	0.277	1.22263e-14	SMG1	Macrophage
9	5.84693e-19	-0.695393	0.208	0.327	1.22411e-14	UBALD2	Macrophage
9	5.91797e-19	0.657404	0.305	0.201	1.23899e-14	TMED5	Macrophage
9	7.30963e-19	-0.822757	0.179	0.293	1.53034e-14	PYURF	Macrophage
9	7.68712e-19	-1.87409	0.265	0.377	1.60937e-14	CCL4	Macrophage
9	8.85744e-19	0.693499	0.367	0.263	1.85439e-14	JPT1	Macrophage
9	9.27091e-19	0.611268	0.333	0.224	1.94096e-14	NDUFB5	Macrophage
9	1.20127e-18	-0.672641	0.36	0.472	2.51497e-14	ATP5IF1	Macrophage
9	1.25626e-18	-0.863463	0.17	0.281	2.63011e-14	CYLD	Macrophage
9	1.82307e-18	0.356703	0.56	0.419	3.81677e-14	ARPC4	Macrophage
9	2.39206e-18	0.325212	0.514	0.383	5.00802e-14	MYADM	Macrophage
9	2.44072e-18	-0.795685	0.168	0.279	5.10989e-14	PDAP1	Macrophage
9	2.44218e-18	-0.766687	0.208	0.322	5.11295e-14	PRPF4B	Macrophage
9	2.44697e-18	-1.39211	0.163	0.261	5.12299e-14	APP	Macrophage
9	2.73905e-18	-0.870604	0.167	0.278	5.73448e-14	SMARCA2	Macrophage
9	2.88413e-18	-0.776048	0.207	0.32	6.03821e-14	LSM8	Macrophage
9	3.05938e-18	0.456768	0.306	0.197	6.40512e-14	CORO1B	Macrophage
9	3.14259e-18	-0.933994	0.144	0.251	6.57933e-14	KAT6A	Macrophage
9	3.23142e-18	-0.381339	0.998	0.969	6.76531e-14	RPL28	Macrophage
9	3.31157e-18	0.348108	0.65	0.515	6.9331e-14	CAPZB	Macrophage
9	3.5586e-18	-0.663057	0.163	0.277	7.45029e-14	TAP1	Macrophage
9	3.63991e-18	-0.792683	0.18	0.294	7.62052e-14	GBP2	Macrophage
9	3.64766e-18	0.391836	0.586	0.462	7.63674e-14	ATP5F1B	Macrophage
9	4.16497e-18	0.372811	0.303	0.204	8.71979e-14	CCL4L2	Macrophage
9	5.19811e-18	-0.848912	0.172	0.282	1.08828e-13	RAB8B	Macrophage
9	5.90011e-18	-0.279678	0.863	0.89	1.23525e-13	HNRNPA2B1	Macrophage
9	6.19062e-18	-1.37254	0.168	0.269	1.29607e-13	AC020916.1	Macrophage
9	6.39596e-18	-0.874958	0.149	0.257	1.33906e-13	CTDSP1	Macrophage
9	7.71645e-18	0.273109	0.58	0.442	1.61552e-13	TPM4	Macrophage
9	7.98048e-18	-4.36197	0.144	0.262	1.67079e-13	IGKC	Macrophage
9	8.33019e-18	-0.800236	0.157	0.267	1.74401e-13	PCF11	Macrophage
9	8.92105e-18	-0.665408	0.244	0.36	1.86771e-13	MIF	Macrophage
9	9.39095e-18	-0.626393	0.263	0.379	1.96609e-13	ANKRD11	Macrophage
9	1.04104e-17	-0.791078	0.186	0.296	2.17952e-13	PCNP	Macrophage
9	1.06228e-17	-0.464136	0.306	0.439	2.22398e-13	SLC2A3	Macrophage
9	1.21993e-17	-0.633085	0.326	0.435	2.55404e-13	PSMB8	Macrophage
9	1.24142e-17	-0.841032	0.149	0.256	2.59903e-13	ORMDL1	Macrophage
9	1.33678e-17	-0.574313	0.373	0.477	2.79869e-13	HNRNPF	Macrophage
9	1.58357e-17	0.439675	0.48	0.362	3.31536e-13	AP2M1	Macrophage
9	1.7206e-17	0.673505	0.269	0.175	3.60225e-13	CD58	Macrophage
9	1.92858e-17	-0.7002	0.253	0.365	4.03767e-13	RBMS1	Macrophage
9	1.96815e-17	-0.648494	0.223	0.342	4.12051e-13	HMGB2	Macrophage
9	2.0498e-17	-0.619959	0.352	0.46	4.29146e-13	SNHG8	Macrophage
9	2.07252e-17	-0.699481	0.229	0.34	4.33904e-13	SNRPD3	Macrophage
9	2.8952e-17	0.761205	0.3	0.202	6.06139e-13	HSPH1	Macrophage
9	2.92897e-17	-0.384665	0.945	0.882	6.13209e-13	RPS10	Macrophage
9	3.05982e-17	-0.799444	0.163	0.27	6.40604e-13	MKNK2	Macrophage
9	3.14442e-17	-0.589969	0.319	0.43	6.58316e-13	UBE2D2	Macrophage
9	3.42421e-17	0.381974	0.512	0.392	7.16892e-13	EIF3A	Macrophage
9	3.84199e-17	-0.451137	0.572	0.649	8.0436e-13	SRSF3	Macrophage
9	3.96136e-17	-0.730404	0.227	0.338	8.2935e-13	CASP4	Macrophage
9	4.11055e-17	-0.915562	0.148	0.25	8.60584e-13	GPR65	Macrophage
9	5.36005e-17	0.392746	0.352	0.24	1.12218e-12	HSBP1	Macrophage
9	5.59395e-17	-0.721192	0.192	0.303	1.17115e-12	PTBP1	Macrophage
9	6.50264e-17	-0.652536	0.322	0.432	1.36139e-12	ATRX	Macrophage
9	6.55153e-17	-0.597958	0.315	0.429	1.37163e-12	CD47	Macrophage
9	6.80249e-17	0.604653	0.305	0.206	1.42417e-12	ARL4A	Macrophage
9	8.78688e-17	0.640636	0.394	0.299	1.83962e-12	BCAP31	Macrophage
9	9.27694e-17	-0.762323	0.192	0.299	1.94222e-12	NAA38	Macrophage
9	1.1952e-16	-0.829762	0.156	0.258	2.50226e-12	LSM14A	Macrophage
9	1.30472e-16	-0.742826	0.205	0.312	2.73157e-12	CREBRF	Macrophage
9	1.45087e-16	-0.78264	0.178	0.283	3.03754e-12	SNRNP70	Macrophage
9	1.63945e-16	-0.27812	0.968	0.922	3.43235e-12	NACA	Macrophage
9	2.15584e-16	-0.744486	0.262	0.366	4.51347e-12	RHOC	Macrophage
9	2.19874e-16	0.420075	0.255	0.16	4.60329e-12	NRP1	Macrophage
9	2.7356e-16	-0.657323	0.27	0.377	5.72725e-12	TPR	Macrophage
9	3.23848e-16	0.696495	0.29	0.198	6.78008e-12	GPCPD1	Macrophage
9	3.64052e-16	-0.979576	0.185	0.284	7.6218e-12	RAB11A	Macrophage
9	3.776e-16	0.474649	0.789	0.737	7.90543e-12	KLF6	Macrophage
9	3.86205e-16	0.367829	0.561	0.442	8.08558e-12	COX7B	Macrophage
9	4.23338e-16	0.484825	0.353	0.247	8.86301e-12	C1orf43	Macrophage
9	4.33641e-16	-0.677297	0.209	0.318	9.07871e-12	WTAP	Macrophage
9	4.91823e-16	0.400127	0.495	0.381	1.02968e-11	CAPNS1	Macrophage
9	5.03255e-16	-0.301439	0.647	0.758	1.05361e-11	PNRC1	Macrophage
9	7.89854e-16	0.594298	0.435	0.33	1.65364e-11	CKLF	Macrophage
9	7.91682e-16	-0.662425	0.237	0.344	1.65746e-11	SLTM	Macrophage
9	8.17607e-16	-0.702357	0.172	0.277	1.71174e-11	CHD2	Macrophage
9	8.4707e-16	0.455228	0.426	0.318	1.77342e-11	BLOC1S1	Macrophage
9	9.65047e-16	-0.668526	0.81	0.813	2.02042e-11	RPS26	Macrophage
9	1.00335e-15	0.292527	0.689	0.578	2.10061e-11	TPI1	Macrophage
9	1.02069e-15	-0.809064	0.203	0.304	2.13691e-11	PHIP	Macrophage
9	1.10395e-15	-0.700485	0.207	0.31	2.31124e-11	MAP2K2	Macrophage
9	1.17359e-15	-0.693011	0.197	0.302	2.45704e-11	PHF3	Macrophage
9	1.22166e-15	-0.773925	0.155	0.255	2.55767e-11	RASSF5	Macrophage
9	1.27278e-15	-0.674967	0.222	0.327	2.66469e-11	G3BP2	Macrophage
9	1.32172e-15	0.467113	0.427	0.319	2.76715e-11	TMED9	Macrophage
9	1.42374e-15	-0.756504	0.203	0.304	2.98074e-11	CIR1	Macrophage
9	1.44226e-15	-0.768191	0.157	0.258	3.01951e-11	FOSL2	Macrophage
9	1.64077e-15	-0.600383	0.237	0.343	3.43512e-11	GLS	Macrophage
9	1.86757e-15	0.266137	0.638	0.503	3.90995e-11	SERP1	Macrophage
9	1.94629e-15	-0.697579	0.234	0.337	4.07474e-11	CHURC1	Macrophage
9	1.97677e-15	-0.80547	0.171	0.27	4.13857e-11	THOC2	Macrophage
9	2.06199e-15	0.295133	0.7	0.587	4.31699e-11	IQGAP1	Macrophage
9	2.52114e-15	0.554888	0.299	0.205	5.27826e-11	DEGS1	Macrophage
9	3.14463e-15	-0.658483	0.253	0.355	6.58359e-11	ZNF207	Macrophage
9	4.17038e-15	0.351129	0.524	0.407	8.7311e-11	ST13	Macrophage
9	4.25103e-15	-0.75331	0.172	0.271	8.89996e-11	LRP10	Macrophage
9	4.25217e-15	-0.793658	0.18	0.279	8.90234e-11	PCMTD1	Macrophage
9	4.33765e-15	0.636272	0.344	0.253	9.08131e-11	MDH1	Macrophage
9	4.35906e-15	-0.60477	0.169	0.271	9.12612e-11	HAX1	Macrophage
9	4.73435e-15	0.447649	0.46	0.357	9.91184e-11	ANXA11	Macrophage
9	5.22029e-15	-0.731718	0.179	0.278	1.09292e-10	NDUFA5	Macrophage
9	5.76936e-15	0.426171	0.495	0.392	1.20787e-10	PRR13	Macrophage
9	6.79935e-15	-0.741889	0.153	0.25	1.42351e-10	UPF2	Macrophage
9	9.49252e-15	0.572269	0.304	0.212	1.98735e-10	ANXA4	Macrophage
9	9.78407e-15	-0.494344	0.391	0.492	2.04839e-10	SFPQ	Macrophage
9	1.05346e-14	0.567771	0.338	0.245	2.20553e-10	CCT5	Macrophage
9	1.0815e-14	0.523512	0.325	0.23	2.26422e-10	MAP3K2	Macrophage
9	1.15472e-14	-0.628551	0.222	0.325	2.41752e-10	NDUFB9	Macrophage
9	1.15967e-14	-0.627749	0.256	0.357	2.42788e-10	NCOR1	Macrophage
9	1.20294e-14	0.524706	0.351	0.255	2.51848e-10	OSTC	Macrophage
9	1.66441e-14	-0.746482	0.16	0.256	3.48462e-10	AIP	Macrophage
9	1.68879e-14	-0.547754	0.333	0.431	3.53566e-10	BZW1	Macrophage
9	2.17114e-14	0.486548	0.351	0.254	4.54549e-10	USF2	Macrophage
9	2.21248e-14	-0.659774	0.205	0.304	4.63206e-10	PAFAH1B1	Macrophage
9	2.23336e-14	-0.477328	0.296	0.396	4.67576e-10	SELENOK	Macrophage
9	2.44951e-14	-0.661906	0.175	0.272	5.12828e-10	STUB1	Macrophage
9	2.46553e-14	-0.680711	0.261	0.358	5.16183e-10	CDC42SE1	Macrophage
9	2.79787e-14	-0.389898	0.552	0.63	5.85762e-10	HNRNPA3	Macrophage
9	3.02528e-14	-0.7701	0.192	0.287	6.33373e-10	ANKRD44	Macrophage
9	3.07757e-14	-0.466447	0.464	0.551	6.44319e-10	ANKRD12	Macrophage
9	3.49851e-14	0.589911	0.259	0.175	7.32447e-10	BLOC1S6	Macrophage
9	4.03916e-14	-0.29695	0.898	0.885	8.45639e-10	CALM1	Macrophage
9	5.3892e-14	0.342426	0.498	0.382	1.12828e-09	BRK1	Macrophage
9	5.45174e-14	-0.416794	0.445	0.544	1.14138e-09	CCNL1	Macrophage
9	6.00786e-14	0.604582	0.26	0.176	1.25781e-09	TMEM147	Macrophage
9	6.23297e-14	0.340254	0.646	0.545	1.30493e-09	COX5B	Macrophage
9	6.75755e-14	-0.717988	0.162	0.256	1.41476e-09	DGUOK	Macrophage
9	7.06616e-14	-0.606663	0.176	0.275	1.47937e-09	SIVA1	Macrophage
9	7.39643e-14	-0.306819	0.836	0.833	1.54852e-09	RPL31	Macrophage
9	7.75666e-14	-0.682967	0.196	0.291	1.62394e-09	CHMP4A	Macrophage
9	7.81608e-14	0.545927	0.305	0.215	1.63637e-09	LSM4	Macrophage
9	9.30204e-14	-0.253174	0.994	0.963	1.94748e-09	RPL9	Macrophage
9	9.31536e-14	-0.772077	0.22	0.315	1.95026e-09	PARP14	Macrophage
9	1.10241e-13	0.317446	0.52	0.403	2.308e-09	PAK2	Macrophage
9	1.3159e-13	0.385643	0.431	0.328	2.75496e-09	RPN2	Macrophage
9	1.33302e-13	0.578933	0.275	0.19	2.79081e-09	SFT2D1	Macrophage
9	1.34568e-13	-0.620743	0.209	0.306	2.81731e-09	SP110	Macrophage
9	1.39319e-13	-0.485996	0.407	0.497	2.91679e-09	SRSF2	Macrophage
9	2.94837e-13	0.598028	0.298	0.214	6.17271e-09	TMBIM1	Macrophage
9	3.28286e-13	-0.461163	0.389	0.484	6.873e-09	C4orf3	Macrophage
9	4.02211e-13	-0.588017	0.351	0.453	8.4207e-09	DNAJB1	Macrophage
9	4.45406e-13	0.484634	0.309	0.219	9.32502e-09	HADHB	Macrophage
9	4.74697e-13	0.320454	0.649	0.545	9.93826e-09	NDUFA1	Macrophage
9	5.60534e-13	-0.605313	0.239	0.332	1.17353e-08	MRFAP1	Macrophage
9	5.69114e-13	-0.701139	0.18	0.27	1.1915e-08	BRD7	Macrophage
9	5.87811e-13	0.451015	0.362	0.269	1.23064e-08	HSD17B11	Macrophage
9	5.89831e-13	-0.46314	0.502	0.579	1.23487e-08	PRRC2C	Macrophage
9	6.37184e-13	-0.469355	0.422	0.509	1.33401e-08	POLR2L	Macrophage
9	6.45839e-13	-0.501926	0.366	0.454	1.35213e-08	ELF1	Macrophage
9	6.74439e-13	0.350863	0.488	0.384	1.41201e-08	CAPZA1	Macrophage
9	7.24359e-13	0.491579	0.354	0.268	1.51652e-08	ATP2B1-AS1	Macrophage
9	7.7146e-13	0.585732	0.464	0.386	1.61513e-08	ADGRE5	Macrophage
9	8.5005e-13	0.367652	0.449	0.35	1.77966e-08	PRELID1	Macrophage
9	9.70725e-13	0.342923	0.529	0.425	2.03231e-08	UQCR10	Macrophage
9	1.01473e-12	0.395924	0.376	0.278	2.12443e-08	FMNL1	Macrophage
9	1.26256e-12	0.309929	0.565	0.459	2.64331e-08	CSDE1	Macrophage
9	1.41621e-12	-0.526037	0.311	0.404	2.96498e-08	SMDT1	Macrophage
9	1.81307e-12	-0.417866	0.715	0.715	3.79585e-08	RPL36AL	Macrophage
9	2.00707e-12	0.446879	0.33	0.241	4.20201e-08	DNAJC15	Macrophage
9	2.04138e-12	-0.631836	0.2	0.29	4.27383e-08	TMX4	Macrophage
9	2.26605e-12	-0.373272	0.519	0.608	4.7442e-08	DDX3X	Macrophage
9	2.39824e-12	-0.746425	0.172	0.257	5.02096e-08	SMC3	Macrophage
9	2.52403e-12	0.358416	0.48	0.378	5.2843e-08	CDV3	Macrophage
9	2.79304e-12	-0.646229	0.277	0.361	5.84751e-08	MBP	Macrophage
9	2.79454e-12	-0.473718	0.357	0.442	5.85065e-08	RBM8A	Macrophage
9	4.58617e-12	-0.459149	0.388	0.473	9.6016e-08	XRCC5	Macrophage
9	5.09262e-12	0.368863	0.408	0.313	1.06619e-07	ARL6IP1	Macrophage
9	5.10839e-12	0.45109	0.326	0.239	1.06949e-07	CTDNEP1	Macrophage
9	5.39684e-12	0.331655	0.527	0.426	1.12988e-07	ANP32B	Macrophage
9	5.81193e-12	0.365074	0.513	0.421	1.21679e-07	EIF5A	Macrophage
9	5.82675e-12	-0.594299	0.186	0.275	1.21989e-07	CCT7	Macrophage
9	6.53552e-12	-0.531647	0.273	0.362	1.36828e-07	SF3B2	Macrophage
9	6.75827e-12	0.537952	0.288	0.209	1.41491e-07	SORL1	Macrophage
9	7.45643e-12	-0.645049	0.164	0.25	1.56108e-07	DDX3Y	Macrophage
9	8.04623e-12	-0.360988	0.54	0.602	1.68456e-07	EDF1	Macrophage
9	9.00881e-12	0.291252	0.5	0.394	1.88608e-07	RBX1	Macrophage
9	9.12694e-12	-0.573883	0.375	0.459	1.91082e-07	AKAP9	Macrophage
9	1.07095e-11	-0.635596	0.298	0.381	2.24213e-07	IDS	Macrophage
9	1.25077e-11	-0.361116	0.63	0.667	2.61862e-07	OST4	Macrophage
9	1.39844e-11	0.502428	0.301	0.22	2.92778e-07	ACADVL	Macrophage
9	1.44628e-11	0.290552	0.452	0.35	3.02792e-07	NFE2L2	Macrophage
9	1.7957e-11	-0.617843	0.188	0.273	3.75947e-07	RBBP4	Macrophage
9	1.84698e-11	0.270518	0.508	0.411	3.86683e-07	FKBP5	Macrophage
9	1.86049e-11	-0.535337	0.258	0.346	3.89513e-07	SRP9	Macrophage
9	1.98791e-11	-0.724319	0.172	0.252	4.16189e-07	RNF166	Macrophage
9	2.19543e-11	0.353528	0.451	0.355	4.59635e-07	RAP1A	Macrophage
9	2.67345e-11	0.356222	0.46	0.364	5.59713e-07	MINOS1	Macrophage
9	2.87774e-11	-0.422115	0.425	0.503	6.02485e-07	C11orf58	Macrophage
9	3.29373e-11	-0.577965	0.232	0.319	6.89576e-07	GOLGA4	Macrophage
9	3.33415e-11	0.492553	0.262	0.187	6.98037e-07	SEPT11	Macrophage
9	3.54104e-11	-0.563047	0.208	0.293	7.41352e-07	EWSR1	Macrophage
9	3.7306e-11	-0.498967	0.32	0.404	7.81037e-07	HNRNPR	Macrophage
9	3.74244e-11	-0.570269	0.244	0.331	7.83518e-07	NASP	Macrophage
9	4.30459e-11	-0.371863	0.231	0.325	9.01208e-07	CALM3	Macrophage
9	4.37704e-11	0.264983	0.497	0.392	9.16377e-07	HIGD2A	Macrophage
9	4.37874e-11	-0.537893	0.241	0.329	9.16733e-07	CAPN2	Macrophage
9	5.13345e-11	-0.523953	0.303	0.384	1.07474e-06	BCLAF1	Macrophage
9	5.41965e-11	0.261229	0.309	0.22	1.13466e-06	SCARB2	Macrophage
9	6.24224e-11	-0.584798	0.206	0.29	1.30688e-06	PRKDC	Macrophage
9	8.41006e-11	-0.435107	0.366	0.449	1.76073e-06	SPCS2	Macrophage
9	8.99849e-11	-0.583981	0.188	0.27	1.88392e-06	SEPT6	Macrophage
9	9.54174e-11	-0.548072	0.18	0.263	1.99766e-06	POLR2K	Macrophage
9	1.01049e-10	0.364643	0.3	0.217	2.11557e-06	HOOK3	Macrophage
9	1.22329e-10	-0.459542	0.422	0.488	2.56109e-06	RBM25	Macrophage
9	1.27918e-10	0.326445	0.491	0.398	2.67808e-06	TGOLN2	Macrophage
9	1.46276e-10	-0.527269	0.319	0.395	3.06243e-06	THRAP3	Macrophage
9	1.47863e-10	-0.656658	0.313	0.388	3.09566e-06	ATP1A1	Macrophage
9	1.90012e-10	-0.487005	0.249	0.334	3.9781e-06	WAC	Macrophage
9	2.255e-10	0.349385	0.38	0.293	4.72106e-06	PSMD7	Macrophage
9	2.60764e-10	-0.600866	0.18	0.259	5.45935e-06	RCSD1	Macrophage
9	2.78597e-10	0.366349	0.438	0.354	5.83271e-06	C6orf62	Macrophage
9	3.16558e-10	-0.461807	0.293	0.374	6.62746e-06	UBE2I	Macrophage
9	3.77611e-10	0.404374	0.47	0.398	7.90567e-06	RPS27L	Macrophage
9	5.00639e-10	-0.448283	0.257	0.341	1.04814e-05	SNRPF	Macrophage
9	5.43406e-10	0.351347	0.381	0.302	1.13767e-05	NFKBIZ	Macrophage
9	5.59626e-10	0.329064	0.395	0.309	1.17163e-05	WDR1	Macrophage
9	5.91459e-10	0.410058	0.389	0.308	1.23828e-05	DPP7	Macrophage
9	6.10452e-10	-0.554929	0.198	0.276	1.27804e-05	PHF20	Macrophage
9	6.37689e-10	-0.489073	0.348	0.418	1.33507e-05	UBXN4	Macrophage
9	7.1736e-10	-0.368654	0.767	0.781	1.50186e-05	GADD45B	Macrophage
9	7.62961e-10	-0.550154	0.214	0.292	1.59734e-05	RALY	Macrophage
9	8.00543e-10	-0.465135	0.324	0.4	1.67602e-05	UXT	Macrophage
9	8.99716e-10	-0.526713	0.196	0.275	1.88365e-05	MAGOH	Macrophage
9	9.18074e-10	-0.548762	0.19	0.268	1.92208e-05	HEBP2	Macrophage
9	1.14259e-09	-0.496285	0.21	0.29	2.39214e-05	PSMC5	Macrophage
9	1.28651e-09	-0.495952	0.172	0.25	2.69343e-05	EPS15	Macrophage
9	1.39206e-09	-0.625369	0.227	0.304	2.91442e-05	HMGN3	Macrophage
9	1.40264e-09	-0.575302	0.176	0.251	2.93658e-05	TAF15	Macrophage
9	1.52559e-09	0.332197	0.291	0.214	3.19397e-05	NPTN	Macrophage
9	1.72972e-09	-0.431735	0.295	0.375	3.62134e-05	YPEL5	Macrophage
9	1.9968e-09	0.324305	0.363	0.281	4.1805e-05	TAOK3	Macrophage
9	2.0146e-09	-0.663748	0.235	0.305	4.21776e-05	MAPK1	Macrophage
9	2.12312e-09	-0.569815	0.254	0.331	4.44496e-05	SRI	Macrophage
9	2.14726e-09	-0.484983	0.259	0.336	4.4955e-05	TMCO1	Macrophage
9	2.2482e-09	-0.526474	0.198	0.275	4.70684e-05	TANK	Macrophage
9	3.02581e-09	-0.66536	0.18	0.25	6.33483e-05	HIPK1	Macrophage
9	3.47816e-09	-0.513303	0.224	0.299	7.28187e-05	KRTCAP2	Macrophage
9	3.68964e-09	-0.467725	0.279	0.356	7.72462e-05	FNBP1	Macrophage
9	3.91676e-09	-0.566043	0.222	0.294	8.20013e-05	LMAN1	Macrophage
9	4.14767e-09	-0.433376	0.31	0.385	8.68356e-05	UBE2B	Macrophage
9	4.58167e-09	-0.434526	0.253	0.333	9.59219e-05	SF3B6	Macrophage
9	4.67894e-09	-0.551294	0.205	0.279	9.79582e-05	DUT	Macrophage
9	4.82855e-09	-0.34524	0.532	0.591	0.00010109	NCL	Macrophage
9	4.86071e-09	-0.499222	0.246	0.321	0.000101764	RTF1	Macrophage
9	4.98872e-09	0.273411	0.443	0.352	0.000104444	UCP2	Macrophage
9	5.00168e-09	-0.308009	0.637	0.672	0.000104715	HNRNPK	Macrophage
9	5.04029e-09	-0.541622	0.233	0.306	0.000105524	KDM5A	Macrophage
9	5.08784e-09	-0.516882	0.188	0.261	0.000106519	BUD31	Macrophage
9	5.5887e-09	0.407445	0.421	0.341	0.000117005	HSPD1	Macrophage
9	6.62857e-09	-0.473549	0.215	0.291	0.000138776	ABRACL	Macrophage
9	6.66997e-09	0.347432	0.387	0.31	0.000139643	PTBP3	Macrophage
9	8.82054e-09	-0.408708	0.306	0.381	0.000184667	SNU13	Macrophage
9	9.74538e-09	-1.16958	0.251	0.303	0.000204029	CD59	Macrophage
9	1.29305e-08	0.323785	0.274	0.203	0.000270713	BAZ2B	Macrophage
9	1.4676e-08	0.370622	0.364	0.29	0.000307256	LCP2	Macrophage
9	1.49509e-08	0.338806	0.387	0.31	0.000313012	HADHA	Macrophage
9	1.50444e-08	0.292975	0.279	0.207	0.00031497	CASP1	Macrophage
9	1.52972e-08	-0.506035	0.341	0.404	0.000320263	CYTIP	Macrophage
9	1.53113e-08	-0.444882	0.269	0.342	0.000320558	PJA2	Macrophage
9	1.62143e-08	0.46285	0.549	0.471	0.000339463	SEC61B	Macrophage
9	1.65027e-08	-0.557136	0.191	0.26	0.0003455	VPS4B	Macrophage
9	1.71967e-08	-0.503068	0.206	0.277	0.000360031	RBBP6	Macrophage
9	1.78303e-08	-0.251652	0.516	0.58	0.000373294	SUB1	Macrophage
9	1.80716e-08	-0.415876	0.249	0.324	0.000378347	RPL22L1	Macrophage
9	1.89255e-08	-0.585898	0.219	0.289	0.000396225	NUDC	Macrophage
9	1.94159e-08	-0.534961	0.196	0.265	0.000406492	H2AFJ	Macrophage
9	2.36079e-08	-0.422029	0.311	0.382	0.000494255	FIS1	Macrophage
9	2.37544e-08	-0.568926	0.192	0.26	0.000497321	CYTH1	Macrophage
9	2.38614e-08	0.43393	0.265	0.2	0.000499562	RAPGEF1	Macrophage
9	2.46154e-08	-0.468082	0.273	0.344	0.000515348	TCEA1	Macrophage
9	2.9782e-08	0.300381	0.488	0.414	0.000623516	PSMB3	Macrophage
9	3.54119e-08	0.29186	0.338	0.267	0.000741384	PTEN	Macrophage
9	3.57651e-08	-1.11055	0.374	0.248	0.000748779	PECAM1	Macrophage
9	4.37459e-08	-0.513949	0.184	0.252	0.000915864	GTF2A2	Macrophage
9	4.68889e-08	0.289727	0.434	0.355	0.000981665	ATP5F1C	Macrophage
9	4.74401e-08	-0.415117	0.219	0.291	0.000993205	PDCD6	Macrophage
9	4.95616e-08	0.299597	0.481	0.408	0.00103762	P4HB	Macrophage
9	5.00354e-08	0.394137	0.285	0.22	0.00104754	UBL3	Macrophage
9	5.34948e-08	0.353605	0.289	0.221	0.00111997	FLOT1	Macrophage
9	5.37674e-08	0.430185	0.634	0.605	0.00112567	ELOB	Macrophage
9	5.41834e-08	-0.389566	0.336	0.401	0.00113438	C19orf53	Macrophage
9	5.8357e-08	-0.407291	0.365	0.428	0.00122176	GSTK1	Macrophage
9	5.99662e-08	-0.429627	0.364	0.426	0.00125545	SYF2	Macrophage
9	6.56002e-08	-0.392539	0.246	0.319	0.00137341	SUMO1	Macrophage
9	6.58603e-08	0.34174	0.252	0.187	0.00137885	ASAP1	Macrophage
9	7.10237e-08	-0.333006	0.561	0.614	0.00148695	MBNL1	Macrophage
9	7.96432e-08	-0.471624	0.2	0.267	0.00166741	PSMD13	Macrophage
9	8.27547e-08	-0.782749	0.307	0.362	0.00173255	KLF9	Macrophage
9	9.70863e-08	0.305313	0.315	0.246	0.0020326	TM9SF2	Macrophage
9	9.99763e-08	-0.491125	0.189	0.255	0.0020931	ARPP19	Macrophage
9	1.01423e-07	0.412911	0.275	0.212	0.00212338	GLUD1	Macrophage
9	1.07218e-07	0.552826	0.363	0.306	0.00224471	NR4A2	Macrophage
9	1.07282e-07	-0.433093	0.463	0.519	0.00224605	WSB1	Macrophage
9	1.09782e-07	-0.385974	0.321	0.389	0.00229839	SF3B5	Macrophage
9	1.18991e-07	0.405587	0.254	0.193	0.00249119	MPC1	Macrophage
9	1.26294e-07	0.99333	0.269	0.221	0.00264409	AREG	Macrophage
9	1.44751e-07	-0.364432	0.287	0.358	0.00303052	PAPOLA	Macrophage
9	1.55473e-07	-0.481585	0.223	0.289	0.00325499	STAG2	Macrophage
9	1.56998e-07	-0.358881	0.497	0.541	0.00328691	SEC62	Macrophage
9	1.59426e-07	-0.993369	0.289	0.334	0.00333774	SERPINB6	Macrophage
9	1.6227e-07	-0.466151	0.2	0.266	0.00339729	TBL1XR1	Macrophage
9	1.65599e-07	-0.546854	0.422	0.454	0.00346698	FYB1	Macrophage
9	1.7944e-07	-0.460481	0.241	0.307	0.00375677	FXR1	Macrophage
9	2.05828e-07	-0.360577	0.39	0.449	0.00430921	APRT	Macrophage
9	2.54777e-07	0.357639	0.269	0.206	0.00533402	NARS	Macrophage
9	2.73646e-07	-0.38751	0.322	0.389	0.00572906	YY1	Macrophage
9	3.09087e-07	-0.398088	0.298	0.365	0.00647105	VPS13C	Macrophage
9	3.1059e-07	-0.467782	0.356	0.416	0.00650251	CD46	Macrophage
9	3.21332e-07	0.265817	0.281	0.215	0.0067274	APPL1	Macrophage
9	3.39943e-07	-0.298806	0.197	0.264	0.00711704	IFRD1	Macrophage
9	3.56995e-07	-0.325765	0.397	0.456	0.00747404	SNRPB	Macrophage
9	3.86654e-07	0.531542	0.323	0.268	0.00809498	CHMP1B	Macrophage
9	3.90928e-07	-0.351824	0.331	0.401	0.00818447	AMD1	Macrophage
9	4.18021e-07	-0.373283	0.338	0.4	0.00875168	PRPF38B	Macrophage
9	4.64762e-07	0.266652	0.428	0.358	0.00973027	NDUFB1	Macrophage
9	5.31628e-07	-0.643824	0.195	0.251	0.0111302	APMAP	Macrophage
9	6.41373e-07	-0.433376	0.263	0.326	0.0134278	ZNHIT1	Macrophage
9	6.87907e-07	-0.416221	0.243	0.307	0.014402	VCP	Macrophage
9	7.35879e-07	-0.337333	0.257	0.326	0.0154064	ECH1	Macrophage
9	8.9086e-07	-0.403563	0.317	0.377	0.0186511	NDFIP1	Macrophage
9	9.76464e-07	-0.418394	0.198	0.26	0.0204433	PUF60	Macrophage
9	9.98008e-07	-0.366121	0.464	0.505	0.0208943	SRRM1	Macrophage
9	1.22563e-06	-0.32584	0.358	0.419	0.0256598	JTB	Macrophage
9	1.24325e-06	-0.441171	0.233	0.293	0.0260287	SETX	Macrophage
9	1.31459e-06	0.276129	0.391	0.324	0.0275222	PSMB6	Macrophage
9	1.48262e-06	-0.515461	0.196	0.255	0.0310402	RNF145	Macrophage
9	1.48485e-06	-0.527574	0.276	0.197	0.0310869	ENG	Macrophage
9	1.55604e-06	-0.421473	0.238	0.298	0.0325774	BBX	Macrophage
9	1.87035e-06	-0.382917	0.245	0.306	0.0391576	SMARCA5	Macrophage
9	2.81175e-06	-0.39208	0.227	0.286	0.0588668	TBCB	Macrophage
9	3.21697e-06	-0.331584	0.407	0.458	0.0673505	HNRNPD	Macrophage
9	3.24598e-06	0.283812	0.391	0.331	0.0679577	ATP5PB	Macrophage
9	3.38121e-06	0.306154	0.265	0.208	0.0707891	NECAP2	Macrophage
9	3.38204e-06	-1.14555	0.457	0.444	0.0708065	IFITM3	Macrophage
9	3.54996e-06	-0.369305	0.198	0.258	0.074322	UBE2N	Macrophage
9	3.68737e-06	-0.37527	0.264	0.324	0.0771987	EIF4H	Macrophage
9	3.74532e-06	0.265154	0.369	0.307	0.0784119	VSIR	Macrophage
9	3.76147e-06	-0.416995	0.221	0.279	0.0787501	G3BP1	Macrophage
9	3.78676e-06	-0.279824	0.488	0.542	0.0792797	BRD2	Macrophage
9	3.86853e-06	-0.577798	0.362	0.402	0.0809915	TMEM123	Macrophage
9	4.10041e-06	0.622258	0.294	0.249	0.0858463	IFI6	Macrophage
9	4.54677e-06	-0.348062	0.23	0.29	0.0951912	TNFAIP8	Macrophage
9	4.5506e-06	-0.353988	0.322	0.377	0.0952714	FKBP8	Macrophage
9	4.56517e-06	-0.405981	0.423	0.486	0.0955764	TUBA1A	Macrophage
9	4.77545e-06	-0.417423	0.217	0.274	0.0999788	CSK	Macrophage
9	5.24588e-06	0.276294	0.297	0.238	0.109828	FAM120A	Macrophage
9	7.53732e-06	-0.594897	0.2	0.253	0.157801	IER5L	Macrophage
9	7.56293e-06	-0.489343	0.243	0.294	0.158337	RBM17	Macrophage
9	7.91907e-06	0.448838	0.279	0.231	0.165794	DECR1	Macrophage
9	8.86884e-06	0.358792	0.28	0.227	0.185678	HM13	Macrophage
9	9.86957e-06	0.314828	0.288	0.234	0.206629	SLIRP	Macrophage
9	1.01174e-05	-0.453009	0.268	0.32	0.211817	NIPBL	Macrophage
9	1.07565e-05	-0.254544	0.31	0.38	0.225199	GYPC	Macrophage
9	1.23751e-05	-0.371497	0.229	0.284	0.259085	NONO	Macrophage
9	1.29358e-05	-0.335456	0.333	0.387	0.270823	FAM133B	Macrophage
9	1.37574e-05	0.359758	0.483	0.43	0.288025	LSP1	Macrophage
9	1.4977e-05	-0.454789	0.685	0.682	0.313559	TSC22D3	Macrophage
9	1.74081e-05	-0.405367	0.233	0.284	0.364457	SNW1	Macrophage
9	1.84129e-05	-0.317587	0.327	0.381	0.385492	NDUFC2	Macrophage
9	1.97888e-05	-0.324052	0.239	0.296	0.414298	CCT3	Macrophage
9	2.00315e-05	0.269881	0.291	0.236	0.41938	SNX5	Macrophage
9	2.15039e-05	0.306456	0.291	0.238	0.450206	ARF5	Macrophage
9	2.3017e-05	0.336886	0.258	0.208	0.481884	TXNDC12	Macrophage
9	2.3638e-05	-0.348892	0.421	0.463	0.494885	CSNK1A1	Macrophage
9	2.38441e-05	0.275278	0.301	0.247	0.499201	IL10RA	Macrophage
9	2.46137e-05	-0.327774	0.33	0.383	0.515313	SELENOF	Macrophage
9	2.5987e-05	0.309713	0.435	0.386	0.544064	MTRNR2L8	Macrophage
9	2.90722e-05	-0.404166	0.201	0.252	0.608657	SNRPE	Macrophage
9	3.08043e-05	-0.412017	0.204	0.255	0.644918	FAM204A	Macrophage
9	3.39224e-05	-0.26767	0.313	0.367	0.710199	ISCU	Macrophage
9	3.41458e-05	0.303128	0.306	0.259	0.714876	NABP1	Macrophage
9	3.43358e-05	-0.367258	0.284	0.332	0.718855	SNRPB2	Macrophage
9	3.5476e-05	-0.346807	0.244	0.298	0.742726	CHD1	Macrophage
9	3.62404e-05	-0.33104	0.313	0.362	0.758729	OCIAD1	Macrophage
9	3.87877e-05	-0.353625	0.311	0.361	0.81206	BOD1L1	Macrophage
9	3.90246e-05	0.317245	0.312	0.26	0.817018	NDUFS7	Macrophage
9	4.27745e-05	-0.37744	0.266	0.315	0.895528	EIF1B	Macrophage
9	6.17823e-05	-0.33059	0.219	0.269	1	SDF4	Macrophage
9	6.22187e-05	-0.314752	0.287	0.338	1	TRAPPC1	Macrophage
9	6.28018e-05	-0.636667	0.354	0.395	1	TACC1	Macrophage
9	7.14098e-05	-0.307129	0.301	0.351	1	ERH	Macrophage
9	7.22223e-05	-0.332049	0.23	0.281	1	GADD45GIP1	Macrophage
9	7.22613e-05	-0.283825	0.302	0.351	1	RSL24D1	Macrophage
9	7.29563e-05	-0.33541	0.489	0.525	1	IFI16	Macrophage
9	7.88328e-05	-0.3253	0.323	0.368	1	PA2G4	Macrophage
9	7.94268e-05	0.309119	0.567	0.523	1	HMGN2	Macrophage
9	8.70121e-05	-0.304878	0.247	0.298	1	PSMA3	Macrophage
9	8.92071e-05	-0.258542	0.387	0.433	1	NDUFB11	Macrophage
9	9.87005e-05	-0.320023	0.475	0.503	1	PTP4A2	Macrophage
9	0.000110906	-0.275151	0.362	0.41	1	NDUFB8	Macrophage
9	0.000112913	-0.329859	0.298	0.346	1	DYNC1H1	Macrophage
9	0.000112921	-0.251494	0.5	0.538	1	EIF3F	Macrophage
9	0.000115178	0.287475	0.259	0.213	1	PSMC1	Macrophage
9	0.00011642	0.252659	0.335	0.289	1	HIF1A	Macrophage
9	0.000116915	-0.277235	0.273	0.325	1	COX7A2L	Macrophage
9	0.00013415	-0.418798	0.222	0.267	1	SPAG9	Macrophage
9	0.00017334	0.285222	0.397	0.35	1	SNX6	Macrophage
9	0.000180674	-0.385273	0.241	0.285	1	PPP3CA	Macrophage
9	0.000182732	0.270596	0.282	0.235	1	RNF181	Macrophage
9	0.000196667	-0.362431	0.205	0.25	1	USP8	Macrophage
9	0.000204934	-0.25775	0.234	0.283	1	RPS19BP1	Macrophage
9	0.000215083	-0.32306	0.216	0.261	1	NDUFAF3	Macrophage
9	0.000231737	-0.343085	0.265	0.309	1	NOL7	Macrophage
9	0.000237354	-0.296485	0.303	0.349	1	PSMA1	Macrophage
9	0.000247064	-0.387502	0.82	0.828	1	TXNIP	Macrophage
9	0.000251481	0.34619	0.269	0.229	1	UBE2L6	Macrophage
9	0.000257524	-0.324025	0.378	0.415	1	PPIG	Macrophage
9	0.000266633	0.270325	0.472	0.427	1	PSME2	Macrophage
9	0.000278386	0.282509	0.285	0.242	1	RAB8A	Macrophage
9	0.000282189	-0.281185	0.402	0.438	1	UBXN1	Macrophage
9	0.000319277	-0.32985	0.209	0.252	1	ARID1A	Macrophage
9	0.000324729	0.298626	0.266	0.224	1	POLR2E	Macrophage
9	0.000325946	-0.378016	0.26	0.3	1	PPP1R18	Macrophage
9	0.000340194	-0.544573	0.82	0.629	1	PTPRC	Macrophage
9	0.000345443	-0.306507	0.22	0.265	1	TMEM109	Macrophage
9	0.00037417	-0.32412	0.206	0.25	1	MAF1	Macrophage
9	0.000401342	-0.26724	0.336	0.382	1	DYNLRB1	Macrophage
9	0.0004084	0.258171	0.274	0.23	1	ATP6V1E1	Macrophage
9	0.000410818	-0.308478	0.212	0.256	1	CNN2	Macrophage
9	0.000562056	-0.571445	0.554	0.51	1	HCST	Macrophage
9	0.000570221	0.292574	0.261	0.22	1	RAB5IF	Macrophage
9	0.000694501	-0.31221	0.227	0.269	1	TTC3	Macrophage
9	0.000775706	-0.364475	0.212	0.25	1	SENP6	Macrophage
9	0.000847967	-0.253429	0.323	0.362	1	DNAJC8	Macrophage
9	0.000932575	-0.277593	0.239	0.28	1	METTL9	Macrophage
9	0.00093421	-0.299073	0.219	0.26	1	PDCD10	Macrophage
9	0.00102934	-0.286089	0.216	0.256	1	RANBP1	Macrophage
9	0.00106406	0.262571	0.252	0.213	1	MLF2	Macrophage
9	0.00119409	-0.290035	0.335	0.37	1	RAB2A	Macrophage
9	0.00122444	-0.275168	0.315	0.354	1	HNRNPUL1	Macrophage
9	0.00122752	-0.350126	0.715	0.751	1	ZFP36	Macrophage
9	0.00144717	0.306992	0.453	0.435	1	FLNA	Macrophage
9	0.00144875	-0.288947	0.294	0.331	1	RWDD1	Macrophage
9	0.00147462	-0.371061	0.221	0.257	1	NDUFC1	Macrophage
9	0.00148406	-0.264961	0.244	0.283	1	EIF2S3	Macrophage
9	0.00156337	0.836676	0.257	0.228	1	RNASE1	Macrophage
9	0.00178634	0.264461	0.269	0.231	1	EIF6	Macrophage
9	0.0020485	-0.261898	0.267	0.305	1	GGNBP2	Macrophage
9	0.00217431	0.275579	0.261	0.226	1	MPC2	Macrophage
9	0.00269875	-0.275853	0.249	0.285	1	METAP2	Macrophage
9	0.00317444	-0.295617	0.303	0.338	1	CARD16	Macrophage
9	0.003528	-0.270972	0.334	0.364	1	GTF3A	Macrophage
9	0.00381267	-0.268231	0.297	0.331	1	NDUFA12	Macrophage
9	0.00390827	-0.257953	0.223	0.258	1	PSMD4	Macrophage
9	0.00412732	-0.274875	0.326	0.356	1	SH3GLB1	Macrophage
9	0.0043721	-0.348822	0.361	0.393	1	CITED2	Macrophage
9	0.00448639	-0.251918	0.36	0.389	1	DHRS7	Macrophage
9	0.00507044	-0.297497	0.558	0.563	1	RAP1B	Macrophage
9	0.00568731	-0.333993	0.255	0.284	1	CHD9	Macrophage
9	0.00684959	-0.313574	0.233	0.262	1	NEMF	Macrophage
9	0.00823399	-0.250465	0.274	0.304	1	MRPS21	Macrophage
9	0.00889602	-0.759007	0.312	0.328	1	SOCS3	Macrophage
7	0	8.50837	0.998	0.037	0	DCN	Fibroblast
7	0	10.0477	0.969	0.012	0	LUM	Fibroblast
7	0	7.49237	0.959	0.015	0	MFAP4	Fibroblast
7	0	8.4741	0.939	0.011	0	ADH1B	Fibroblast
7	0	9.77431	0.936	0.011	0	FBLN1	Fibroblast
7	0	7.28506	0.945	0.032	0	RARRES2	Fibroblast
7	0	7.12931	0.917	0.02	0	COL1A2	Fibroblast
7	0	5.31489	0.928	0.068	0	COL6A2	Fibroblast
7	0	7.01274	0.871	0.015	0	PRELP	Fibroblast
7	0	7.82907	0.865	0.014	0	SCN7A	Fibroblast
7	0	7.82363	0.852	0.011	0	MMP2	Fibroblast
7	0	6.93189	0.861	0.021	0	C1S	Fibroblast
7	0	4.87134	0.989	0.157	0	MGP	Fibroblast
7	0	6.09437	0.875	0.044	0	NBL1	Fibroblast
7	0	5.66578	0.865	0.036	0	COL6A1	Fibroblast
7	0	6.31879	0.834	0.021	0	COL6A3	Fibroblast
7	0	8.95081	0.807	0.004	0	SLIT2	Fibroblast
7	0	4.90071	0.939	0.138	0	FN1	Fibroblast
7	0	5.86935	0.85	0.05	0	C1R	Fibroblast
7	0	7.83302	0.81	0.011	0	GPC3	Fibroblast
7	0	5.82253	0.835	0.036	0	FMO2	Fibroblast
7	0	5.07942	0.829	0.033	0	SOD3	Fibroblast
7	0	4.87936	0.881	0.095	0	LTBP4	Fibroblast
7	0	4.5106	0.896	0.111	0	FHL1	Fibroblast
7	0	2.4616	0.986	0.201	0	SPARCL1	Fibroblast
7	0	5.36936	0.821	0.036	0	PLAC9	Fibroblast
7	0	4.22844	0.907	0.128	0	PMP22	Fibroblast
7	0	6.07872	0.908	0.133	0	CFD	Fibroblast
7	0	3.87886	0.948	0.175	0	SELENOP	Fibroblast
7	0	3.8824	0.941	0.168	0	SERPING1	Fibroblast
7	0	4.87356	0.796	0.028	0	C7	Fibroblast
7	0	5.98552	0.789	0.028	0	FBLN5	Fibroblast
7	0	4.2196	0.897	0.14	0	DST	Fibroblast
7	0	9.99107	0.754	0.002	0	PDGFRA	Fibroblast
7	0	4.57864	0.791	0.043	0	ABI3BP	Fibroblast
7	0	5.71717	0.786	0.041	0	CFH	Fibroblast
7	0	5.28561	0.8	0.055	0	INMT	Fibroblast
7	0	6.27479	0.749	0.015	0	TCF21	Fibroblast
7	0	4.38164	0.806	0.073	0	PLPP3	Fibroblast
7	0	7.26764	0.743	0.011	0	CDH11	Fibroblast
7	0	4.53468	0.816	0.085	0	CTGF	Fibroblast
7	0	5.47598	0.769	0.047	0	CAMK2N1	Fibroblast
7	0	5.23468	0.778	0.056	0	CYR61	Fibroblast
7	0	2.6397	0.963	0.244	0	TIMP3	Fibroblast
7	0	2.94436	0.886	0.168	0	GPX3	Fibroblast
7	0	4.35281	0.793	0.076	0	LRP1	Fibroblast
7	0	2.90163	0.843	0.13	0	CALD1	Fibroblast
7	0	7.03611	0.721	0.009	0	ABCA8	Fibroblast
7	0	4.66383	0.733	0.024	0	NR2F1	Fibroblast
7	0	5.45094	0.737	0.031	0	AEBP1	Fibroblast
7	0	6.86808	0.708	0.01	0	OLFML3	Fibroblast
7	0	5.95208	0.724	0.027	0	MYH10	Fibroblast
7	0	4.79076	0.748	0.053	0	TNXB	Fibroblast
7	0	5.91408	0.723	0.028	0	ELN	Fibroblast
7	0	3.69341	0.772	0.092	0	PTGDS	Fibroblast
7	0	4.4043	0.729	0.053	0	CES1	Fibroblast
7	0	4.47718	0.898	0.225	0	A2M	Fibroblast
7	0	9.87449	0.667	0.002	0	FIBIN	Fibroblast
7	0	4.36999	0.702	0.05	0	FXYD1	Fibroblast
7	0	6.56557	0.659	0.009	0	MAMDC2	Fibroblast
7	0	7.74805	0.66	0.011	0	COL3A1	Fibroblast
7	0	6.18515	0.663	0.018	0	LTBP2	Fibroblast
7	0	4.46799	0.703	0.061	0	FSTL1	Fibroblast
7	0	4.17607	0.708	0.07	0	PALLD	Fibroblast
7	0	7.73245	0.65	0.013	0	COL1A1	Fibroblast
7	0	4.44484	0.703	0.079	0	LIMCH1	Fibroblast
7	0	1.97772	0.813	0.191	0	SPARC	Fibroblast
7	0	5.28756	0.641	0.022	0	AOC3	Fibroblast
7	0	6.17226	0.629	0.012	0	MXRA8	Fibroblast
7	0	6.54146	0.634	0.018	0	PLEKHH2	Fibroblast
7	0	8.2506	0.619	0.004	0	IGSF10	Fibroblast
7	0	3.18869	0.762	0.149	0	PLXDC2	Fibroblast
7	0	7.35156	0.618	0.006	0	ABCA6	Fibroblast
7	0	4.88169	0.643	0.034	0	DKK3	Fibroblast
7	0	10.2057	0.602	0.001	0	SVEP1	Fibroblast
7	0	5.847	0.61	0.01	0	SLIT3	Fibroblast
7	0	7.10647	0.608	0.008	0	ITGA8	Fibroblast
7	0	-4.43016	0.079	0.677	0	PTPRC	Fibroblast
7	0	3.1485	0.742	0.145	0	TIMP2	Fibroblast
7	0	5.48701	0.617	0.022	0	MRC2	Fibroblast
7	0	6.54585	0.605	0.011	0	ANGPT1	Fibroblast
7	0	1.53386	0.784	0.194	0	TFPI	Fibroblast
7	0	3.57303	0.676	0.088	0	CYBRD1	Fibroblast
7	0	3.92254	0.708	0.123	0	USP53	Fibroblast
7	0	3.27917	0.686	0.107	0	ALDH1A1	Fibroblast
7	0	7.60717	0.583	0.004	0	CHRDL1	Fibroblast
7	0	-3.18925	0.156	0.732	0	ARHGDIB	Fibroblast
7	0	4.76415	0.617	0.042	0	NPNT	Fibroblast
7	0	2.92001	0.691	0.118	0	NUPR1	Fibroblast
7	0	4.49749	0.613	0.043	0	PDLIM3	Fibroblast
7	0	5.24821	0.593	0.025	0	PCOLCE	Fibroblast
7	0	3.53254	0.591	0.03	0	BGN	Fibroblast
7	0	4.86841	0.588	0.035	0	CRISPLD2	Fibroblast
7	0	6.79388	0.557	0.009	0	CCBE1	Fibroblast
7	0	4.16191	0.589	0.042	0	PLTP	Fibroblast
7	0	3.76898	0.588	0.042	0	PPP1R14A	Fibroblast
7	0	3.01614	0.614	0.069	0	NR2F2	Fibroblast
7	0	5.68367	0.563	0.02	0	FBN1	Fibroblast
7	0	6.72105	0.548	0.008	0	EMILIN1	Fibroblast
7	0	1.29619	0.766	0.227	0	TCF4	Fibroblast
7	0	2.73994	0.63	0.093	0	SPRY1	Fibroblast
7	0	1.47897	0.82	0.283	0	SPTBN1	Fibroblast
7	0	4.08969	0.587	0.05	0	LAMA4	Fibroblast
7	0	2.94652	0.705	0.18	0	CSRP1	Fibroblast
7	0	3.52755	0.797	0.276	0	GSN	Fibroblast
7	0	1.3318	0.699	0.179	0	ADIRF	Fibroblast
7	0	4.71389	0.546	0.028	0	PDE5A	Fibroblast
7	0	1.77243	0.82	0.304	0	IL6ST	Fibroblast
7	0	1.66276	0.694	0.178	0	NFIB	Fibroblast
7	0	6.87085	0.521	0.008	0	VGLL3	Fibroblast
7	0	3.36541	0.601	0.093	0	LMCD1	Fibroblast
7	0	6.42206	0.521	0.014	0	FGF7	Fibroblast
7	0	2.37109	0.676	0.17	0	NFIA	Fibroblast
7	0	2.38896	0.649	0.143	0	EPHX1	Fibroblast
7	0	4.55202	0.531	0.026	0	CCDC102B	Fibroblast
7	0	2.77936	0.565	0.065	0	AKAP12	Fibroblast
7	0	4.96211	0.541	0.042	0	SERPINF1	Fibroblast
7	0	2.30885	0.742	0.246	0	TSC22D1	Fibroblast
7	0	3.02541	0.579	0.084	0	RBMS3	Fibroblast
7	0	4.09947	0.533	0.04	0	LAMC1	Fibroblast
7	0	5.14298	0.516	0.023	0	HMCN1	Fibroblast
7	0	10.7317	0.492	0.001	0	BMP5	Fibroblast
7	0	5.84811	0.501	0.01	0	LAMA2	Fibroblast
7	0	6.80277	0.514	0.024	0	CCDC80	Fibroblast
7	0	3.17276	0.561	0.072	0	SLC40A1	Fibroblast
7	0	2.12564	0.637	0.148	0	TGM2	Fibroblast
7	0	9.2788	0.487	0.002	0	VEGFD	Fibroblast
7	0	5.35362	0.503	0.019	0	SPON1	Fibroblast
7	0	3.9739	0.525	0.042	0	LAMB1	Fibroblast
7	0	5.87242	0.495	0.012	0	EDNRA	Fibroblast
7	0	3.83496	0.527	0.045	0	RND3	Fibroblast
7	0	2.47203	0.601	0.119	0	LGALS3BP	Fibroblast
7	0	3.27309	0.563	0.081	0	PBX1	Fibroblast
7	0	3.3192	0.56	0.08	0	FILIP1L	Fibroblast
7	0	7.42668	0.484	0.005	0	FGFR4	Fibroblast
7	0	2.99382	0.56	0.083	0	MYLK	Fibroblast
7	0	4.34036	0.526	0.049	0	C3	Fibroblast
7	0	1.5033	0.557	0.089	0	MYL9	Fibroblast
7	0	4.04789	0.5	0.032	0	NEXN	Fibroblast
7	0	2.43838	0.632	0.164	0	METTL7A	Fibroblast
7	0	1.74463	0.606	0.139	0	EMP1	Fibroblast
7	0	2.65437	0.583	0.116	0	UACA	Fibroblast
7	0	2.91101	0.592	0.126	0	QSOX1	Fibroblast
7	0	2.46191	0.57	0.104	0	LHFPL6	Fibroblast
7	0	6.38075	0.471	0.007	0	ECM2	Fibroblast
7	0	1.6896	0.881	0.419	0	LAPTM4A	Fibroblast
7	0	5.33811	0.474	0.012	0	TSPAN8	Fibroblast
7	0	7.113	0.466	0.006	0	ADAMTS8	Fibroblast
7	0	3.20591	0.532	0.077	0	ADAMTS1	Fibroblast
7	0	2.28386	0.594	0.144	0	TSPAN4	Fibroblast
7	0	4.01474	0.487	0.038	0	LTBP1	Fibroblast
7	0	-2.75353	0.365	0.812	0	SH3BGRL3	Fibroblast
7	0	1.93265	0.634	0.187	0	PDK4	Fibroblast
7	0	3.10677	0.78	0.334	0	RGCC	Fibroblast
7	0	2.47954	0.522	0.076	0	CKB	Fibroblast
7	0	5.18576	0.461	0.017	0	SSPN	Fibroblast
7	0	7.03301	0.447	0.005	0	LSAMP	Fibroblast
7	0	2.26576	0.579	0.139	0	NRP1	Fibroblast
7	0	2.88855	0.492	0.053	0	TBX2	Fibroblast
7	0	4.30159	0.483	0.045	0	GPM6B	Fibroblast
7	0	3.65957	0.501	0.063	0	C11orf96	Fibroblast
7	0	6.06618	0.444	0.006	0	HSPB6	Fibroblast
7	0	2.8517	0.519	0.083	0	SH3D19	Fibroblast
7	0	3.71756	0.487	0.052	0	EFEMP1	Fibroblast
7	0	4.42149	0.46	0.028	0	ETV1	Fibroblast
7	0	5.32874	0.438	0.014	0	ANGPTL1	Fibroblast
7	0	4.40251	0.452	0.028	0	FZD1	Fibroblast
7	0	3.18199	0.493	0.071	0	FGFR1	Fibroblast
7	0	3.92026	0.448	0.031	0	PRKG1	Fibroblast
7	0	2.27436	0.579	0.165	0	SELENOM	Fibroblast
7	0	7.32002	0.416	0.003	0	ISLR	Fibroblast
7	0	9.78488	0.411	0.001	0	GDF10	Fibroblast
7	0	7.18055	0.425	0.016	0	IGFBP6	Fibroblast
7	0	2.23562	0.553	0.145	0	S100A13	Fibroblast
7	0	4.04296	0.828	0.42	0	MACF1	Fibroblast
7	0	4.1766	0.426	0.018	0	CRYAB	Fibroblast
7	0	3.80597	0.443	0.036	0	FILIP1	Fibroblast
7	0	4.26347	0.432	0.025	0	COL8A1	Fibroblast
7	0	2.68246	0.438	0.033	0	PDGFRB	Fibroblast
7	0	3.70411	0.443	0.038	0	KANK2	Fibroblast
7	0	9.40363	0.405	0.001	0	DPT	Fibroblast
7	0	2.60316	0.518	0.116	0	LTBP3	Fibroblast
7	0	1.90183	0.434	0.034	0	TPM2	Fibroblast
7	0	8.17841	0.398	0.002	0	HSD11B1	Fibroblast
7	0	5.81901	0.405	0.009	0	COL5A2	Fibroblast
7	0	3.41233	0.469	0.073	0	NNMT	Fibroblast
7	0	2.32617	0.526	0.132	0	CD302	Fibroblast
7	0	3.52867	0.448	0.054	0	CTSF	Fibroblast
7	0	2.96476	0.441	0.054	0	MFGE8	Fibroblast
7	0	3.54084	0.438	0.051	0	COLEC12	Fibroblast
7	0	4.75491	0.408	0.021	0	CAB39L	Fibroblast
7	0	2.07011	0.502	0.116	0	PLS3	Fibroblast
7	0	2.45552	0.471	0.085	0	TMEM47	Fibroblast
7	0	3.80765	0.428	0.043	0	G0S2	Fibroblast
7	0	3.59177	0.424	0.039	0	ITIH5	Fibroblast
7	0	3.50754	0.412	0.027	0	FSTL3	Fibroblast
7	0	8.98312	0.385	0.001	0	HTRA3	Fibroblast
7	0	2.36999	0.481	0.097	0	COX7A1	Fibroblast
7	0	6.37948	0.389	0.006	0	BICC1	Fibroblast
7	0	2.69059	0.467	0.085	0	TMEM176A	Fibroblast
7	0	6.68889	0.386	0.005	0	PRRX1	Fibroblast
7	0	2.95776	0.467	0.088	0	THBS1	Fibroblast
7	0	5.72285	0.387	0.009	0	CACNA1D	Fibroblast
7	0	3.43263	0.425	0.047	0	KITLG	Fibroblast
7	0	4.91295	0.39	0.014	0	DDR2	Fibroblast
7	0	6.05901	0.381	0.007	0	SGCD	Fibroblast
7	0	6.58631	0.379	0.005	0	OLFML1	Fibroblast
7	0	2.3308	0.462	0.089	0	PLSCR4	Fibroblast
7	0	3.12743	0.437	0.064	0	SRGAP1	Fibroblast
7	0	3.4908	0.4	0.028	0	NID1	Fibroblast
7	0	4.80164	0.383	0.015	0	ANTXR1	Fibroblast
7	0	4.36047	0.394	0.026	0	HGF	Fibroblast
7	0	2.80874	0.447	0.08	0	ADAM9	Fibroblast
7	0	3.83685	0.403	0.037	0	MMP23B	Fibroblast
7	0	2.05786	0.411	0.045	0	CXCL12	Fibroblast
7	0	8.31352	0.366	0.002	0	OGN	Fibroblast
7	0	4.88567	0.386	0.023	0	APOD	Fibroblast
7	0	4.1469	0.385	0.022	0	NDN	Fibroblast
7	0	5.68553	0.375	0.013	0	FBLN2	Fibroblast
7	0	7.61148	0.364	0.003	0	STEAP2	Fibroblast
7	0	6.04984	0.371	0.01	0	GAS1	Fibroblast
7	0	3.52062	0.402	0.042	0	PKD2	Fibroblast
7	0	2.55194	0.461	0.101	0	DOCK4	Fibroblast
7	0	9.29597	0.359	0.001	0	ROBO2	Fibroblast
7	0	3.2104	0.407	0.049	0	EFEMP2	Fibroblast
7	0	2.52889	0.447	0.089	0	NFIX	Fibroblast
7	0	3.37115	0.419	0.063	0	ADARB1	Fibroblast
7	0	2.81942	0.42	0.072	0	ENAH	Fibroblast
7	0	7.57362	0.351	0.003	0	C1QTNF7	Fibroblast
7	0	8.30539	0.35	0.002	0	ABCA9	Fibroblast
7	0	3.42188	0.381	0.034	0	SGCE	Fibroblast
7	0	2.36145	0.416	0.073	0	DPYSL3	Fibroblast
7	0	3.56435	0.38	0.039	0	VASN	Fibroblast
7	0	7.01689	0.343	0.004	0	ITGBL1	Fibroblast
7	0	5.46501	0.345	0.007	0	COL14A1	Fibroblast
7	0	2.63576	0.399	0.062	0	CAVIN3	Fibroblast
7	0	6.22579	0.341	0.007	0	COL5A1	Fibroblast
7	0	6.10073	0.338	0.005	0	FMO3	Fibroblast
7	0	7.75423	0.334	0.002	0	PIEZO2	Fibroblast
7	0	5.69938	0.341	0.01	0	MME	Fibroblast
7	0	3.15825	0.4	0.069	0	ITGA2	Fibroblast
7	0	6.25313	0.337	0.006	0	CLMP	Fibroblast
7	0	9.44012	0.331	0.001	0	NKD2	Fibroblast
7	0	3.74904	0.359	0.029	0	TMEM98	Fibroblast
7	0	4.49999	0.356	0.027	0	SLC19A2	Fibroblast
7	0	5.90698	0.333	0.005	0	FMOD	Fibroblast
7	0	5.30971	0.332	0.009	0	PTPRD	Fibroblast
7	0	4.87	0.333	0.01	0	RERG	Fibroblast
7	0	4.5495	0.346	0.025	0	PGAP1	Fibroblast
7	0	3.28857	0.35	0.03	0	IGFBP5	Fibroblast
7	0	2.56313	0.389	0.071	0	YAP1	Fibroblast
7	0	6.88627	0.319	0.003	0	COL6A6	Fibroblast
7	0	5.08946	0.328	0.014	0	LRRN3	Fibroblast
7	0	2.82885	0.381	0.067	0	PLEKHA5	Fibroblast
7	0	2.86171	0.37	0.058	0	GSTM3	Fibroblast
7	0	7.36361	0.314	0.002	0	BCHE	Fibroblast
7	0	5.14652	0.32	0.009	0	F10	Fibroblast
7	0	5.96226	0.314	0.006	0	SGCA	Fibroblast
7	0	4.76156	0.314	0.008	0	WISP2	Fibroblast
7	0	1.91562	0.97	0.664	0	CD81	Fibroblast
7	0	1.45038	0.359	0.055	0	TAGLN	Fibroblast
7	0	4.85347	0.319	0.015	0	PTGIR	Fibroblast
7	0	3.4038	0.342	0.039	0	DYNC2LI1	Fibroblast
7	0	3.44394	0.339	0.039	0	RNF217	Fibroblast
7	0	6.33761	0.303	0.007	0	PODN	Fibroblast
7	0	5.00636	0.305	0.009	0	LOX	Fibroblast
7	0	4.93139	0.309	0.013	0	COL13A1	Fibroblast
7	0	4.47763	0.308	0.015	0	FKBP10	Fibroblast
7	0	7.72977	0.294	0.002	0	GSTM5	Fibroblast
7	0	8.64167	0.293	0.001	0	MOXD1	Fibroblast
7	0	4.83795	0.304	0.012	0	IGF1	Fibroblast
7	0	2.7019	0.344	0.053	0	LPL	Fibroblast
7	0	3.77523	0.311	0.02	0	CYGB	Fibroblast
7	0	3.01372	0.339	0.049	0	PPIC	Fibroblast
7	0	6.00704	0.295	0.005	0	GLT8D2	Fibroblast
7	0	4.55081	0.3	0.012	0	ABCC9	Fibroblast
7	0	2.88173	0.328	0.042	0	EDIL3	Fibroblast
7	0	5.2506	0.306	0.022	0	RARRES1	Fibroblast
7	0	5.04267	0.289	0.006	0	CDO1	Fibroblast
7	0	4.2154	0.301	0.018	0	CDH13	Fibroblast
7	0	3.00428	0.328	0.048	0	RECK	Fibroblast
7	0	-2.47943	0.681	0.961	0	HLA-B	Fibroblast
7	0	2.62165	0.324	0.046	0	AXL	Fibroblast
7	0	4.16401	0.298	0.021	0	BAG2	Fibroblast
7	0	6.71904	0.277	0.003	0	GXYLT2	Fibroblast
7	0	7.73603	0.275	0.002	0	WNT2	Fibroblast
7	0	3.34108	0.301	0.028	0	NEBL	Fibroblast
7	0	7.26309	0.273	0.003	0	OMD	Fibroblast
7	0	5.84586	0.275	0.006	0	NEGR1	Fibroblast
7	0	2.97483	0.311	0.042	0	AMOTL2	Fibroblast
7	0	4.40784	0.282	0.015	0	ECM1	Fibroblast
7	0	7.07598	0.266	0.002	0	MEOX2	Fibroblast
7	0	5.87621	0.27	0.006	0	MXRA5	Fibroblast
7	0	4.4021	0.275	0.012	0	SGIP1	Fibroblast
7	0	3.86198	0.284	0.021	0	BMP4	Fibroblast
7	0	6.57504	0.264	0.003	0	ANO1	Fibroblast
7	0	6.28352	0.263	0.003	0	PRDM6	Fibroblast
7	0	7.38811	0.262	0.002	0	SRPX2	Fibroblast
7	0	6.01027	0.263	0.005	0	NTNG1	Fibroblast
7	0	4.66669	0.269	0.011	0	FGF2	Fibroblast
7	0	4.38313	0.271	0.013	0	COL21A1	Fibroblast
7	0	3.16095	0.295	0.038	0	ITGB5	Fibroblast
7	0	3.34598	0.285	0.028	0	P4HA2	Fibroblast
7	0	2.69125	0.289	0.034	0	CPE	Fibroblast
7	0	5.15342	0.262	0.007	0	AC078864.2	Fibroblast
7	0	3.43925	0.28	0.027	0	DSEL	Fibroblast
7	0	7.97156	0.252	0.001	0	FAT3	Fibroblast
7	0	3.98326	0.27	0.019	0	VSTM4	Fibroblast
7	0	3.18297	0.283	0.033	0	MAL	Fibroblast
7	0	6.58665	0.252	0.003	0	TMEM119	Fibroblast
7	0	3.46677	0.272	0.026	0	CARMIL1	Fibroblast
7	0	5.87954	0.25	0.005	0	FRAS1	Fibroblast
7	0	3.0303	0.277	0.035	0	GULP1	Fibroblast
7	0	3.50424	0.269	0.027	0	SLC29A1	Fibroblast
7	0	4.72335	0.252	0.011	0	CTSK	Fibroblast
7	0	4.24864	0.25	0.009	0	FOXF2	Fibroblast
7	0	3.40193	0.266	0.026	0	CPED1	Fibroblast
7	0	4.53757	0.253	0.013	0	KCNS3	Fibroblast
7	0	3.27326	0.25	0.028	0	BNC2	Fibroblast
7	0	-1.93057	0.793	0.95	0	HLA-A	Fibroblast
7	0	-1.91086	0.814	0.95	0	HLA-C	Fibroblast
7	0	-1.42138	0.881	0.99	0	PTMA	Fibroblast
7	0	-2.06157	0.994	0.999	0	B2M	Fibroblast
7	2.85127e-307	2.39964	0.404	0.078	5.96941e-303	PLPP1	Fibroblast
7	2.25928e-305	2.21333	0.628	0.202	4.73004e-301	FOXO3	Fibroblast
7	1.27387e-304	-2.16327	0.681	0.924	2.66697e-300	HLA-E	Fibroblast
7	2.96913e-304	2.08481	0.663	0.229	6.21617e-300	NFIC	Fibroblast
7	7.37708e-303	-1.80002	0.896	0.97	1.54447e-298	RPS29	Fibroblast
7	4.77028e-302	1.77334	0.749	0.288	9.98706e-298	PTMS	Fibroblast
7	2.17533e-301	1.97247	0.535	0.135	4.55426e-297	EPB41L2	Fibroblast
7	2.77444e-300	2.97982	0.289	0.04	5.80857e-296	FEZ1	Fibroblast
7	1.13962e-298	2.27592	0.477	0.112	2.38591e-294	ASPH	Fibroblast
7	6.75876e-298	1.82601	0.884	0.454	1.41501e-293	CEBPD	Fibroblast
7	2.77097e-296	3.02104	0.299	0.044	5.8013e-292	SPRY2	Fibroblast
7	1.48639e-295	-4.67441	0.041	0.632	3.11191e-291	LAPTM5	Fibroblast
7	2.21981e-295	2.36982	0.447	0.099	4.64739e-291	TNS1	Fibroblast
7	1.84345e-293	1.89961	0.49	0.115	3.85945e-289	IL1R1	Fibroblast
7	2.90679e-292	1.8677	0.791	0.366	6.08566e-288	TACC1	Fibroblast
7	3.67056e-292	3.14375	0.276	0.038	7.68468e-288	SEMA3C	Fibroblast
7	3.2471e-291	-2.07928	0.514	0.872	6.79812e-287	PFN1	Fibroblast
7	3.27595e-290	2.1053	0.619	0.199	6.85853e-286	SCARB2	Fibroblast
7	6.00217e-290	2.50572	0.431	0.095	1.25661e-285	ARHGAP21	Fibroblast
7	2.47434e-288	2.37675	0.496	0.128	5.18028e-284	ANO6	Fibroblast
7	4.83729e-288	-1.76212	0.875	0.958	1.01274e-283	RPS19	Fibroblast
7	4.75969e-287	2.69132	0.34	0.059	9.96489e-283	C9orf3	Fibroblast
7	6.27693e-287	-1.5797	0.937	0.973	1.31414e-282	RPL28	Fibroblast
7	1.2378e-284	2.42689	0.371	0.07	2.59146e-280	GNG12	Fibroblast
7	2.51172e-281	-1.60259	0.887	0.951	5.25853e-277	RPS2	Fibroblast
7	2.84178e-281	1.79594	0.776	0.351	5.94955e-277	ZBTB20	Fibroblast
7	3.56556e-279	2.314	0.455	0.108	7.46485e-275	PKIG	Fibroblast
7	3.06425e-278	-4.53061	0.035	0.6	6.41532e-274	GMFG	Fibroblast
7	4.00937e-277	3.25095	0.278	0.041	8.39401e-273	CASS4	Fibroblast
7	1.94886e-276	1.74658	0.765	0.332	4.08014e-272	KLF9	Fibroblast
7	1.41229e-275	2.14556	0.714	0.291	2.95677e-271	IGFBP7	Fibroblast
7	3.03161e-275	2.51552	0.372	0.074	6.34698e-271	RAB34	Fibroblast
7	1.44691e-274	2.92697	0.275	0.039	3.02926e-270	MMP14	Fibroblast
7	6.54575e-274	2.44325	0.281	0.04	1.37042e-269	MAOB	Fibroblast
7	1.04853e-269	2.3965	0.36	0.069	2.19521e-265	EGFR	Fibroblast
7	3.70352e-268	-1.48964	0.979	0.986	7.7537e-264	MT-CO1	Fibroblast
7	1.24641e-267	1.65328	0.736	0.293	2.60948e-263	DPYSL2	Fibroblast
7	4.91781e-265	2.81704	0.315	0.055	1.02959e-260	HTRA1	Fibroblast
7	5.17131e-265	-1.31965	0.893	0.967	1.08267e-260	RPLP2	Fibroblast
7	5.49012e-265	1.46534	0.593	0.17	1.14941e-260	CNN3	Fibroblast
7	6.45482e-265	2.69811	0.271	0.039	1.35138e-260	NUAK1	Fibroblast
7	1.33719e-256	-1.2706	0.949	0.978	2.79953e-252	RPS14	Fibroblast
7	3.15347e-255	-1.30085	0.862	0.961	6.60211e-251	RPS7	Fibroblast
7	4.26843e-254	2.56833	0.321	0.059	8.93637e-250	FAM114A1	Fibroblast
7	5.16508e-253	-1.38543	0.642	0.92	1.08136e-248	ATP5F1E	Fibroblast
7	1.86851e-250	-2.10473	0.329	0.768	3.9119e-246	ARPC2	Fibroblast
7	2.2881e-249	-1.19758	0.973	0.986	4.79036e-245	MT-CO2	Fibroblast
7	1.07901e-247	1.86686	0.491	0.133	2.25902e-243	TMEM176B	Fibroblast
7	1.65041e-246	2.31252	0.505	0.153	3.45529e-242	TCEAL4	Fibroblast
7	9.86064e-246	1.27262	0.827	0.431	2.06442e-241	DSTN	Fibroblast
7	1.23368e-243	2.06565	0.651	0.265	2.58283e-239	ARID5B	Fibroblast
7	3.51903e-243	-2.3116	0.35	0.756	7.36744e-239	CYBA	Fibroblast
7	1.96968e-241	-4.32264	0.046	0.569	4.12373e-237	LCP1	Fibroblast
7	2.80483e-238	2.4901	0.312	0.058	5.87219e-234	SETBP1	Fibroblast
7	3.20639e-237	-1.17342	0.89	0.964	6.71289e-233	FAU	Fibroblast
7	2.11488e-236	2.48422	0.292	0.052	4.42771e-232	CEP126	Fibroblast
7	2.8733e-236	2.3479	0.281	0.047	6.01554e-232	SDC2	Fibroblast
7	3.30901e-235	-2.48851	0.204	0.683	6.92774e-231	TPM3	Fibroblast
7	1.14827e-233	2.51598	0.341	0.072	2.40402e-229	MSRB2	Fibroblast
7	1.49283e-233	2.52566	0.308	0.058	3.12539e-229	ZNF704	Fibroblast
7	1.7015e-233	2.37171	0.307	0.057	3.56226e-229	RUNX1T1	Fibroblast
7	1.83366e-233	2.56775	0.297	0.054	3.83894e-229	TRIP10	Fibroblast
7	3.64564e-233	-1.10326	0.952	0.983	7.63251e-229	RPS28	Fibroblast
7	3.8187e-233	1.31823	0.3	0.053	7.99483e-229	ENPP2	Fibroblast
7	1.01603e-232	1.87513	0.805	0.487	2.12716e-228	SLC38A2	Fibroblast
7	1.1173e-232	-2.01335	0.349	0.765	2.33918e-228	CLIC1	Fibroblast
7	2.22893e-232	2.48592	0.262	0.042	4.6665e-228	ID4	Fibroblast
7	2.58913e-231	2.38173	0.324	0.064	5.42061e-227	RBFOX2	Fibroblast
7	5.72842e-230	2.57195	0.286	0.051	1.1993e-225	SGCB	Fibroblast
7	2.29573e-229	-1.49696	0.977	0.989	4.80635e-225	RPS27	Fibroblast
7	2.79626e-229	-4.61026	0.037	0.544	5.85426e-225	CORO1A	Fibroblast
7	5.02457e-228	-4.53546	0.032	0.536	1.05194e-223	CD37	Fibroblast
7	6.29154e-226	1.55661	0.544	0.17	1.3172e-221	TPM1	Fibroblast
7	8.28919e-226	-4.37544	0.031	0.536	1.73542e-221	CD48	Fibroblast
7	1.5982e-225	2.67546	0.27	0.046	3.34599e-221	HIC1	Fibroblast
7	2.36092e-225	2.16638	0.377	0.088	4.94282e-221	ZNF503	Fibroblast
7	1.22811e-224	-1.33664	0.917	0.96	2.57118e-220	RPL39	Fibroblast
7	5.89232e-224	-1.09081	0.969	0.985	1.23362e-219	TMSB10	Fibroblast
7	5.90255e-224	-3.85678	0.055	0.55	1.23576e-219	FXYD5	Fibroblast
7	1.05205e-223	-4.71222	0.03	0.53	2.20257e-219	RAC2	Fibroblast
7	1.43682e-223	-4.43598	0.046	0.544	3.00812e-219	HCST	Fibroblast
7	1.93119e-223	-1.44099	0.909	0.954	4.04314e-219	RPS3	Fibroblast
7	4.71864e-223	2.14323	0.46	0.134	9.87895e-219	GOLIM4	Fibroblast
7	7.24566e-222	1.72322	0.474	0.132	1.51695e-217	FERMT2	Fibroblast
7	1.39776e-221	2.1996	0.378	0.09	2.92634e-217	LAMB2	Fibroblast
7	3.61007e-221	1.83539	0.536	0.178	7.55804e-217	CRIM1	Fibroblast
7	7.65835e-221	-4.12951	0.045	0.538	1.60335e-216	CD53	Fibroblast
7	1.12001e-220	2.02677	0.61	0.254	2.34486e-216	ZYX	Fibroblast
7	2.25119e-220	-1.43768	0.684	0.899	4.71309e-216	RPS10	Fibroblast
7	6.93744e-220	-3.30004	0.352	0.75	1.45242e-215	CD74	Fibroblast
7	1.00432e-219	2.16463	0.551	0.203	2.10264e-215	ZNF106	Fibroblast
7	1.57926e-219	2.06456	0.305	0.059	3.30633e-215	MYO1B	Fibroblast
7	1.90613e-218	-1.82819	0.347	0.762	3.99068e-214	ARPC3	Fibroblast
7	5.97851e-218	1.86653	0.536	0.177	1.25166e-213	LIMA1	Fibroblast
7	1.32787e-216	-1.80959	0.658	0.888	2.78003e-212	BTG1	Fibroblast
7	5.61876e-216	1.95028	0.598	0.22	1.17634e-211	CLU	Fibroblast
7	2.05041e-215	-1.3217	0.666	0.901	4.29275e-211	CFL1	Fibroblast
7	3.08921e-213	2.75706	0.253	0.043	6.46756e-209	GPSM2	Fibroblast
7	7.41542e-212	-0.936927	0.989	0.996	1.55249e-207	TPT1	Fibroblast
7	6.93371e-211	2.66535	0.271	0.05	1.45164e-206	PGM3	Fibroblast
7	1.35575e-209	-3.99708	0.068	0.546	2.8384e-205	CD52	Fibroblast
7	2.09366e-209	2.34462	0.632	0.303	4.38329e-205	LBH	Fibroblast
7	2.86612e-208	2.28543	0.293	0.058	6.0005e-204	MEIS1	Fibroblast
7	6.04955e-207	1.9321	0.517	0.177	1.26653e-202	MXRA7	Fibroblast
7	1.29972e-206	-1.12304	0.887	0.96	2.7211e-202	RPL18	Fibroblast
7	5.81898e-206	1.26945	0.691	0.277	1.21826e-201	MARCKS	Fibroblast
7	7.14568e-206	-1.10869	0.94	0.974	1.49602e-201	RPL19	Fibroblast
7	1.35558e-205	2.22552	0.399	0.108	2.83803e-201	CHPT1	Fibroblast
7	7.81656e-205	2.05609	0.384	0.098	1.63648e-200	NDRG2	Fibroblast
7	5.68011e-204	1.63628	0.726	0.373	1.18919e-199	PIK3R1	Fibroblast
7	2.67797e-201	-3.2451	0.081	0.549	5.60659e-197	HLA-F	Fibroblast
7	5.24748e-201	2.30776	0.316	0.069	1.09861e-196	MDK	Fibroblast
7	8.30609e-201	-1.2736	0.932	0.961	1.73896e-196	RPS15A	Fibroblast
7	1.03778e-200	-4.50839	0.036	0.502	2.17269e-196	ITGB2	Fibroblast
7	2.9949e-200	-1.11979	0.921	0.962	6.27013e-196	RPL26	Fibroblast
7	4.61816e-200	-1.20307	0.958	0.979	9.66858e-196	RPS27A	Fibroblast
7	1.48095e-199	2.31828	0.35	0.085	3.10052e-195	PEAK1	Fibroblast
7	1.68936e-199	1.70856	0.416	0.112	3.53684e-195	PPFIBP1	Fibroblast
7	3.03413e-197	2.23371	0.332	0.077	6.35225e-193	RAPH1	Fibroblast
7	2.958e-196	-1.09474	0.913	0.961	6.19288e-192	RPS6	Fibroblast
7	3.26435e-196	0.270154	0.644	0.224	6.83425e-192	EMP2	Fibroblast
7	1.57987e-195	-1.24935	0.856	0.942	3.30762e-191	RPS21	Fibroblast
7	1.85507e-195	-1.19647	0.952	0.976	3.88377e-191	RPS18	Fibroblast
7	1.26537e-194	2.61259	0.262	0.05	2.64918e-190	PPP1R12B	Fibroblast
7	3.15603e-193	-1.07612	0.826	0.932	6.60746e-189	UBA52	Fibroblast
7	8.45204e-192	1.69168	0.54	0.195	1.76952e-187	MBNL2	Fibroblast
7	2.75397e-191	1.90567	0.337	0.079	5.76572e-187	NDNF	Fibroblast
7	1.39615e-190	-4.13849	0.067	0.515	2.92299e-186	CXCR4	Fibroblast
7	1.78223e-190	2.16114	0.366	0.096	3.73127e-186	NOTCH2	Fibroblast
7	1.36848e-189	2.41862	0.272	0.055	2.86505e-185	MYO10	Fibroblast
7	2.9462e-189	-4.58088	0.025	0.474	6.16817e-185	GIMAP7	Fibroblast
7	6.07295e-189	-1.00411	0.951	0.977	1.27143e-184	RPL37	Fibroblast
7	7.19053e-189	-1.12503	0.742	0.912	1.50541e-184	RPL27	Fibroblast
7	1.67461e-188	-4.65572	0.033	0.48	3.50597e-184	FYB1	Fibroblast
7	7.98328e-186	2.40051	0.322	0.077	1.67138e-181	PMEPA1	Fibroblast
7	8.89577e-185	2.56915	0.373	0.1	1.86242e-180	MT1M	Fibroblast
7	1.21512e-184	-3.60621	0.165	0.595	2.54397e-180	HLA-DPA1	Fibroblast
7	3.69815e-183	-0.851766	0.995	0.996	7.74244e-179	EEF1A1	Fibroblast
7	1.63003e-182	-1.14561	0.97	0.974	3.41264e-178	RPS12	Fibroblast
7	3.68352e-182	-1.0373	0.98	0.985	7.71182e-178	RPL13	Fibroblast
7	9.59649e-182	1.94761	0.445	0.145	2.00912e-177	CALU	Fibroblast
7	3.02556e-181	2.09578	0.446	0.148	6.33431e-177	IRS2	Fibroblast
7	3.52307e-180	-2.66308	0.117	0.554	7.3759e-176	ARPC1B	Fibroblast
7	1.47942e-178	1.80983	0.385	0.107	3.09731e-174	TCEAL9	Fibroblast
7	2.45867e-178	-3.26441	0.062	0.497	5.14748e-174	VAMP8	Fibroblast
7	5.31042e-178	1.25754	0.51	0.171	1.11179e-173	ITGA1	Fibroblast
7	1.07998e-177	-0.886706	0.949	0.962	2.26104e-173	RPS24	Fibroblast
7	2.97384e-177	-0.951595	0.995	0.995	6.22604e-173	RPL41	Fibroblast
7	4.64216e-177	-1.02402	0.991	0.986	9.71883e-173	RPLP1	Fibroblast
7	5.14535e-177	-1.02494	0.966	0.976	1.07723e-172	RPL34	Fibroblast
7	1.2792e-175	2.09148	0.411	0.13	2.67813e-171	OSBPL9	Fibroblast
7	1.37978e-175	-3.68487	0.14	0.563	2.88871e-171	HLA-DPB1	Fibroblast
7	2.03456e-175	2.05099	0.253	0.051	4.25955e-171	GPNMB	Fibroblast
7	4.98803e-175	1.72001	0.482	0.167	1.04429e-170	SLC44A1	Fibroblast
7	1.92111e-174	1.13826	0.628	0.259	4.02203e-170	ALDH2	Fibroblast
7	2.22046e-174	-0.969045	0.923	0.97	4.64876e-170	RPS15	Fibroblast
7	2.46866e-174	-1.29457	0.628	0.865	5.1684e-170	MYL12A	Fibroblast
7	3.13814e-173	-1.86991	0.291	0.68	6.57002e-169	GNAI2	Fibroblast
7	6.33951e-173	1.84394	0.403	0.121	1.32724e-168	ZFHX3	Fibroblast
7	1.02805e-172	1.22854	0.808	0.501	2.15232e-168	RTN4	Fibroblast
7	1.83163e-172	2.17738	0.754	0.439	3.8347e-168	MT2A	Fibroblast
7	2.46304e-172	-0.864124	0.98	0.987	5.15662e-168	MT-ATP6	Fibroblast
7	2.23504e-171	2.00652	0.366	0.103	4.67928e-167	MAP3K20	Fibroblast
7	2.11134e-170	1.47272	0.709	0.37	4.4203e-166	MYADM	Fibroblast
7	9.32265e-170	2.33454	0.254	0.053	1.95179e-165	TWSG1	Fibroblast
7	3.83944e-169	1.80412	0.341	0.089	8.03826e-165	TNS2	Fibroblast
7	5.16196e-169	2.20716	0.307	0.076	1.08071e-164	BDH2	Fibroblast
7	8.33607e-169	2.02359	0.359	0.1	1.74524e-164	RHOBTB3	Fibroblast
7	4.89784e-168	-4.91911	0.035	0.451	1.02541e-163	CD69	Fibroblast
7	8.79135e-168	-5.09882	0.018	0.429	1.84056e-163	IKZF1	Fibroblast
7	9.61993e-168	-2.18647	0.173	0.592	2.01403e-163	LRRFIP1	Fibroblast
7	3.25541e-167	0.976487	0.509	0.178	6.81554e-163	CTSL	Fibroblast
7	8.07114e-167	1.40783	0.479	0.161	1.68977e-162	CLIC4	Fibroblast
7	2.16386e-166	1.87276	0.472	0.173	4.53026e-162	SEPT11	Fibroblast
7	8.11014e-166	2.03384	0.408	0.133	1.69794e-161	SLC1A5	Fibroblast
7	2.05514e-165	-2.97041	0.087	0.499	4.30265e-161	PSMB9	Fibroblast
7	2.82904e-165	-1.39138	0.558	0.823	5.92287e-161	EEF1B2	Fibroblast
7	4.01251e-165	0.742031	0.824	0.418	8.40059e-161	CST3	Fibroblast
7	1.0266e-164	1.58394	0.715	0.399	2.1493e-160	CEBPB	Fibroblast
7	1.04529e-164	-4.11882	0.029	0.436	2.18841e-160	GPSM3	Fibroblast
7	1.54024e-164	-0.919371	0.957	0.979	3.22465e-160	RPL11	Fibroblast
7	2.52176e-164	1.75129	0.403	0.124	5.27956e-160	BEX3	Fibroblast
7	4.72787e-164	1.84495	0.723	0.399	9.89827e-160	TIMP1	Fibroblast
7	8.28965e-164	1.52252	0.709	0.43	1.73552e-159	PPP1CB	Fibroblast
7	9.30718e-164	2.17391	0.261	0.056	1.94855e-159	FAT4	Fibroblast
7	7.73352e-163	-2.71909	0.152	0.548	1.61909e-158	ETS1	Fibroblast
7	1.50984e-162	2.08408	0.275	0.063	3.16099e-158	TEAD1	Fibroblast
7	7.26605e-162	1.69468	0.258	0.055	1.52122e-157	PLAT	Fibroblast
7	1.81974e-161	1.83348	0.678	0.399	3.80981e-157	ZFAND5	Fibroblast
7	5.62531e-161	-1.06255	0.921	0.953	1.17772e-156	RPL23A	Fibroblast
7	6.17298e-161	-1.0266	0.919	0.953	1.29238e-156	RPL18A	Fibroblast
7	1.4939e-160	-4.50585	0.023	0.425	3.12763e-156	CYTIP	Fibroblast
7	1.90003e-160	2.30488	0.251	0.054	3.97791e-156	GNAI1	Fibroblast
7	1.05253e-159	-1.03138	0.967	0.973	2.20358e-155	RPL30	Fibroblast
7	6.96217e-159	2.04612	0.321	0.086	1.4576e-154	SMIM3	Fibroblast
7	1.87996e-158	1.14478	0.73	0.368	3.93588e-154	LMNA	Fibroblast
7	9.05198e-158	0.962208	0.881	0.573	1.89512e-153	LGALS1	Fibroblast
7	1.75162e-157	-0.916407	0.886	0.954	3.66719e-153	RPL29	Fibroblast
7	2.16635e-157	-4.68671	0.02	0.415	4.53547e-153	GIMAP4	Fibroblast
7	4.06429e-157	1.80025	0.451	0.163	8.509e-153	MAN1A1	Fibroblast
7	4.35225e-157	2.25375	0.276	0.066	9.11186e-153	PXDC1	Fibroblast
7	1.43625e-156	2.26409	0.268	0.063	3.00693e-152	ARHGAP10	Fibroblast
7	2.85251e-156	2.2859	0.261	0.059	5.97202e-152	PHLDB2	Fibroblast
7	1.44908e-155	1.81664	0.412	0.138	3.03378e-151	CPQ	Fibroblast
7	1.66631e-155	-0.938267	0.956	0.974	3.48858e-151	RPL32	Fibroblast
7	1.98147e-152	1.57106	0.548	0.235	4.1484e-148	PRNP	Fibroblast
7	5.6226e-152	2.03172	0.328	0.092	1.17715e-147	RTL8C	Fibroblast
7	1.80793e-151	1.4881	0.377	0.112	3.78509e-147	PTPRG	Fibroblast
7	6.4011e-151	-2.84395	0.083	0.477	1.34014e-146	STK4	Fibroblast
7	7.73663e-151	1.44341	0.368	0.113	1.61974e-146	PCYOX1	Fibroblast
7	3.65573e-150	-0.77924	0.936	0.967	7.65363e-146	RPL15	Fibroblast
7	4.6358e-149	-1.18527	0.778	0.896	9.70552e-145	RPSA	Fibroblast
7	1.20727e-148	-0.944135	0.813	0.928	2.52753e-144	RPL38	Fibroblast
7	1.21591e-148	2.06804	0.312	0.086	2.54563e-144	GAS7	Fibroblast
7	4.1758e-148	-3.11748	0.231	0.588	8.74245e-144	HLA-DRB1	Fibroblast
7	4.22745e-148	-4.80166	0.016	0.392	8.85059e-144	HCLS1	Fibroblast
7	4.77029e-148	2.67806	0.311	0.089	9.98708e-144	ELL2	Fibroblast
7	1.22176e-147	2.19487	0.252	0.058	2.55788e-143	MPZL1	Fibroblast
7	2.62281e-147	-0.867434	0.96	0.97	5.49111e-143	RPL21	Fibroblast
7	2.80178e-147	2.16039	0.251	0.058	5.86581e-143	CTDSPL	Fibroblast
7	3.88303e-146	-1.45113	0.544	0.82	8.12951e-142	SRGN	Fibroblast
7	4.89268e-146	-3.60198	0.06	0.442	1.02433e-141	ARL4C	Fibroblast
7	1.28967e-145	-0.995601	0.844	0.92	2.70004e-141	RPL27A	Fibroblast
7	1.70619e-145	-0.85871	0.916	0.955	3.57209e-141	RPL6	Fibroblast
7	2.54243e-145	-3.05063	0.074	0.457	5.32284e-141	LSP1	Fibroblast
7	2.58116e-145	-0.900389	0.905	0.948	5.40392e-141	RPS16	Fibroblast
7	2.27332e-144	0.826016	0.45	0.152	4.75942e-140	TCIM	Fibroblast
7	3.93342e-144	1.1827	0.32	0.089	8.235e-140	LGMN	Fibroblast
7	9.21227e-144	-1.58722	0.301	0.666	1.92868e-139	PSME1	Fibroblast
7	1.40626e-143	2.06553	0.318	0.092	2.94414e-139	ECHDC2	Fibroblast
7	1.59108e-142	0.965647	0.892	0.689	3.33107e-138	CD63	Fibroblast
7	1.29141e-141	-3.95182	0.057	0.428	2.70369e-137	COTL1	Fibroblast
7	1.70355e-140	-5.09846	0.02	0.385	3.56655e-136	CD2	Fibroblast
7	1.01798e-139	0.540235	0.842	0.418	2.13123e-135	IFITM3	Fibroblast
7	2.19346e-139	-0.820351	0.926	0.963	4.59222e-135	RPL7A	Fibroblast
7	4.59453e-139	-0.886418	0.931	0.967	9.61912e-135	RPS25	Fibroblast
7	1.50789e-138	-0.770696	0.978	0.985	3.15693e-134	MT-CO3	Fibroblast
7	5.4335e-138	-4.70302	0.021	0.385	1.13756e-133	TRBC2	Fibroblast
7	1.37289e-137	-3.98472	0.034	0.4	2.87428e-133	ALOX5AP	Fibroblast
7	1.57047e-137	1.5151	0.484	0.195	3.28793e-133	VCL	Fibroblast
7	3.03256e-137	1.49014	0.334	0.097	6.34896e-133	HIF3A	Fibroblast
7	9.51565e-137	-0.952243	0.782	0.908	1.9922e-132	RPS20	Fibroblast
7	1.03221e-136	3.07524	0.267	0.071	2.16104e-132	CCL2	Fibroblast
7	2.19921e-135	-4.84176	0.015	0.37	4.60426e-131	SLA	Fibroblast
7	4.61713e-135	-1.1242	0.504	0.793	9.66643e-131	COX4I1	Fibroblast
7	7.62598e-135	1.7571	0.323	0.096	1.59658e-130	CRYBG3	Fibroblast
7	3.10907e-134	1.26321	0.289	0.076	6.50915e-130	HSPG2	Fibroblast
7	3.84413e-134	1.61519	0.413	0.148	8.04806e-130	DAAM1	Fibroblast
7	1.69952e-133	-2.7125	0.222	0.544	3.55812e-129	IL32	Fibroblast
7	1.79226e-133	-4.94494	0.019	0.371	3.75227e-129	CD3E	Fibroblast
7	2.14939e-133	-0.898538	0.905	0.946	4.49996e-129	RPL14	Fibroblast
7	3.23055e-133	1.01171	0.726	0.392	6.76349e-129	APLP2	Fibroblast
7	1.12486e-132	1.7386	0.297	0.083	2.35501e-128	FXYD6	Fibroblast
7	1.21629e-132	1.85354	0.368	0.125	2.54642e-128	ANTXR2	Fibroblast
7	2.8334e-132	1.81243	0.284	0.077	5.93202e-128	WLS	Fibroblast
7	3.32746e-132	0.770351	0.485	0.178	6.96638e-128	MAFB	Fibroblast
7	2.12814e-131	-3.6399	0.045	0.4	4.45548e-127	EFHD2	Fibroblast
7	4.77398e-131	-1.06632	0.54	0.804	9.9948e-127	CDC42	Fibroblast
7	1.33098e-130	-3.00515	0.06	0.417	2.78653e-126	CDC42SE2	Fibroblast
7	6.7126e-130	1.99706	0.257	0.066	1.40535e-125	PLAGL1	Fibroblast
7	1.36656e-129	-2.76858	0.104	0.468	2.86102e-125	BST2	Fibroblast
7	1.60772e-129	-3.14414	0.145	0.495	3.36591e-125	HLA-DRB5	Fibroblast
7	2.06254e-129	-4.26519	0.028	0.377	4.31814e-125	CST7	Fibroblast
7	2.40756e-129	1.72935	0.39	0.14	5.04046e-125	FAM3C	Fibroblast
7	2.90192e-129	-1.15127	0.624	0.838	6.07545e-125	OAZ1	Fibroblast
7	4.12133e-129	2.24957	0.265	0.072	8.62841e-125	CITED4	Fibroblast
7	9.35636e-129	-3.47753	0.044	0.393	1.95885e-124	VASP	Fibroblast
7	9.83523e-129	-1.77605	0.227	0.579	2.0591e-124	MSN	Fibroblast
7	3.10995e-128	1.99749	0.262	0.069	6.511e-124	OSBPL1A	Fibroblast
7	4.10145e-128	-4.1133	0.031	0.376	8.58679e-124	PRDM1	Fibroblast
7	4.9057e-128	1.58129	0.262	0.068	1.02706e-123	ABCA1	Fibroblast
7	3.10815e-127	0.778714	0.261	0.066	6.50723e-123	CYP4B1	Fibroblast
7	2.1727e-126	-0.764683	0.991	0.991	4.54877e-122	TMSB4X	Fibroblast
7	3.71429e-126	-5.02959	0.015	0.35	7.77625e-122	IL2RG	Fibroblast
7	6.04852e-126	-4.8544	0.015	0.351	1.26632e-121	IQGAP2	Fibroblast
7	1.5245e-125	1.87575	0.302	0.091	3.1917e-121	AAMDC	Fibroblast
7	1.12693e-124	1.13097	0.716	0.439	2.35934e-120	PEBP1	Fibroblast
7	1.9781e-124	-2.42327	0.107	0.457	4.14135e-120	TGFB1	Fibroblast
7	2.08656e-124	1.43736	0.556	0.272	4.36843e-120	LMAN1	Fibroblast
7	2.13196e-124	-3.66578	0.285	0.585	4.46347e-120	HLA-DRA	Fibroblast
7	4.12201e-124	-0.810327	0.941	0.963	8.62984e-120	RPS3A	Fibroblast
7	4.37427e-124	1.60772	0.444	0.18	9.15797e-120	ROCK2	Fibroblast
7	8.54136e-124	2.27343	0.286	0.083	1.78822e-119	ADM	Fibroblast
7	1.26803e-123	1.59085	0.413	0.157	2.65474e-119	TMEM43	Fibroblast
7	1.84693e-123	-4.39751	0.078	0.409	3.86674e-119	CCL5	Fibroblast
7	1.52183e-122	-0.816436	0.935	0.963	3.18611e-118	RPL13A	Fibroblast
7	1.61905e-122	-4.22155	0.023	0.357	3.38964e-118	RUNX3	Fibroblast
7	3.07571e-122	2.14698	0.544	0.299	6.4393e-118	EGR1	Fibroblast
7	3.25294e-122	-0.759286	0.962	0.974	6.81035e-118	RPS23	Fibroblast
7	1.19125e-121	-1.86303	0.179	0.527	2.494e-117	ACTR3	Fibroblast
7	3.53437e-121	-1.31394	0.437	0.727	7.39956e-117	RPL36A	Fibroblast
7	1.13708e-120	-3.7431	0.079	0.42	2.38059e-116	CTSS	Fibroblast
7	1.26108e-120	-0.673599	0.964	0.973	2.6402e-116	RPL37A	Fibroblast
7	1.29901e-120	0.427986	0.996	0.862	2.71961e-116	VIM	Fibroblast
7	1.34843e-120	-2.82695	0.072	0.413	2.82308e-116	CCND3	Fibroblast
7	1.73499e-120	1.55735	0.336	0.109	3.63237e-116	RAPGEF5	Fibroblast
7	5.25279e-120	-1.94666	0.239	0.572	1.09973e-115	TUBB4B	Fibroblast
7	5.9571e-120	-1.10919	0.691	0.862	1.24718e-115	GAPDH	Fibroblast
7	9.53365e-120	-1.25363	0.72	0.886	1.99597e-115	HSP90AA1	Fibroblast
7	3.99538e-119	-0.84256	0.943	0.965	8.36473e-115	RPL3	Fibroblast
7	6.89738e-119	1.01279	0.806	0.593	1.44404e-114	NUCKS1	Fibroblast
7	1.60551e-118	-3.42692	0.046	0.376	3.36131e-114	MBP	Fibroblast
7	2.21716e-117	1.6545	0.42	0.169	4.64184e-113	FRMD4B	Fibroblast
7	2.26131e-117	0.59033	0.99	0.911	4.73428e-113	S100A6	Fibroblast
7	2.56361e-117	-0.806163	0.914	0.955	5.36718e-113	RPL36	Fibroblast
7	2.64416e-117	-1.65206	0.25	0.582	5.53581e-113	ACTR2	Fibroblast
7	2.78132e-117	-4.16005	0.022	0.345	5.82298e-113	BIN2	Fibroblast
7	5.34609e-117	1.60069	0.287	0.085	1.11926e-112	NRP2	Fibroblast
7	1.2422e-116	1.34046	0.553	0.266	2.60067e-112	CDKN1C	Fibroblast
7	1.71464e-116	-4.02598	0.036	0.361	3.58977e-112	DUSP2	Fibroblast
7	3.63945e-116	1.92424	0.258	0.072	7.61956e-112	ZC2HC1A	Fibroblast
7	3.95615e-116	1.10544	0.498	0.212	8.28259e-112	TGFBR3	Fibroblast
7	4.81827e-116	-2.48307	0.132	0.463	1.00875e-111	PPP2R5C	Fibroblast
7	6.77768e-116	1.76179	0.342	0.119	1.41897e-111	AHI1	Fibroblast
7	2.33804e-115	1.58565	0.543	0.276	4.89492e-111	LIMS1	Fibroblast
7	3.55783e-115	1.22131	0.452	0.18	7.44867e-111	MT1E	Fibroblast
7	6.55706e-115	1.94301	0.28	0.084	1.37279e-110	FAM126A	Fibroblast
7	7.27391e-115	1.86289	0.298	0.094	1.52287e-110	TCAF1	Fibroblast
7	9.21129e-115	-3.47925	0.038	0.359	1.92848e-110	FAM49B	Fibroblast
7	1.98672e-114	-0.758046	0.904	0.961	4.1594e-110	RPL8	Fibroblast
7	2.38999e-114	-0.703432	0.942	0.966	5.00368e-110	RPL9	Fibroblast
7	2.65757e-114	1.91736	0.272	0.08	5.56389e-110	AIG1	Fibroblast
7	7.97071e-114	2.50689	0.301	0.099	1.66875e-109	MYC	Fibroblast
7	8.15507e-114	-4.53353	0.033	0.352	1.70735e-109	IL7R	Fibroblast
7	2.36563e-113	-0.77526	0.848	0.93	4.95268e-109	NACA	Fibroblast
7	2.71811e-113	-0.936772	0.64	0.834	5.69063e-109	PFDN5	Fibroblast
7	3.29661e-113	-1.4704	0.717	0.835	6.90179e-109	TXNIP	Fibroblast
7	4.56838e-113	-4.18311	0.055	0.369	9.56436e-109	TYROBP	Fibroblast
7	9.27323e-113	1.44653	0.466	0.205	1.94144e-108	MORF4L2	Fibroblast
7	1.01894e-112	-3.55868	0.037	0.353	2.13326e-108	ICAM3	Fibroblast
7	1.15534e-112	-4.9817	0.017	0.328	2.41881e-108	SAMSN1	Fibroblast
7	1.24976e-112	-4.09602	0.022	0.334	2.6165e-108	APBB1IP	Fibroblast
7	1.79703e-112	1.9172	0.253	0.071	3.76226e-108	TANC1	Fibroblast
7	2.40382e-112	-0.738891	0.99	0.991	5.03264e-108	RPL10	Fibroblast
7	2.83379e-112	-2.48962	0.106	0.432	5.93283e-108	FYN	Fibroblast
7	3.77206e-112	-1.0038	0.622	0.82	7.89718e-108	EEF1D	Fibroblast
7	6.82706e-112	-0.908482	0.992	0.991	1.42931e-107	ACTB	Fibroblast
7	6.89752e-112	-3.29934	0.047	0.366	1.44407e-107	SMAP2	Fibroblast
7	4.24066e-111	-1.08223	0.456	0.741	8.87824e-107	ATP5MG	Fibroblast
7	5.29739e-111	-4.36476	0.034	0.346	1.10906e-106	GZMA	Fibroblast
7	8.18717e-111	-4.852	0.011	0.316	1.71407e-106	EVI2B	Fibroblast
7	1.69246e-110	1.57262	0.413	0.169	3.54333e-106	FOXO1	Fibroblast
7	1.90163e-110	-2.40691	0.134	0.458	3.98124e-106	TNFAIP3	Fibroblast
7	2.59033e-110	-3.62499	0.032	0.344	5.42312e-106	LIMD2	Fibroblast
7	2.7104e-110	1.52768	0.43	0.182	5.67449e-106	ZBTB16	Fibroblast
7	5.03761e-110	0.951281	0.719	0.445	1.05467e-105	ANXA5	Fibroblast
7	3.15545e-109	2.4405	0.315	0.112	6.60624e-105	RASD1	Fibroblast
7	3.98018e-109	-4.54056	0.017	0.321	8.33291e-105	LCK	Fibroblast
7	2.72553e-108	1.33901	0.425	0.172	5.70617e-104	TSPAN3	Fibroblast
7	2.88366e-108	1.95292	0.28	0.088	6.03723e-104	DTWD1	Fibroblast
7	5.55009e-108	-3.40338	0.04	0.35	1.16197e-103	ISG20	Fibroblast
7	1.12003e-107	0.988351	0.748	0.528	2.3449e-103	TMEM59	Fibroblast
7	2.29375e-107	-2.83354	0.085	0.398	4.8022e-103	UBE2S	Fibroblast
7	3.4049e-107	-0.711814	0.944	0.966	7.12849e-103	RPL35A	Fibroblast
7	4.62959e-107	-4.78519	0.02	0.323	9.69251e-103	RGS1	Fibroblast
7	8.37337e-107	1.3381	0.543	0.279	1.75305e-102	LMO4	Fibroblast
7	3.09619e-106	-4.54595	0.016	0.313	6.48219e-102	LCP2	Fibroblast
7	3.9184e-106	1.82946	0.268	0.082	8.20357e-102	TUBB6	Fibroblast
7	4.29783e-106	1.14839	0.61	0.322	8.99793e-102	YBX3	Fibroblast
7	4.73486e-106	-4.39265	0.017	0.316	9.91289e-102	TUBA4A	Fibroblast
7	5.8723e-106	-3.48797	0.038	0.343	1.22942e-101	ACAP1	Fibroblast
7	6.39368e-106	1.47773	0.406	0.165	1.33858e-101	KDSR	Fibroblast
7	9.46906e-106	1.15895	0.378	0.142	1.98244e-101	DAB2	Fibroblast
7	3.77672e-105	-4.15479	0.029	0.33	7.90695e-101	CD247	Fibroblast
7	4.48169e-105	1.60454	0.384	0.154	9.38287e-101	VEGFB	Fibroblast
7	7.70533e-105	-2.04186	0.127	0.447	1.61319e-100	PSMB8	Fibroblast
7	1.30864e-104	1.65647	0.418	0.182	2.73977e-100	FTX	Fibroblast
7	2.0273e-104	-0.480594	0.606	0.232	4.24436e-100	CAV1	Fibroblast
7	2.92748e-104	-4.77105	0.018	0.313	6.12897e-100	CD3D	Fibroblast
7	7.04754e-104	-2.05848	0.152	0.473	1.47547e-99	SYNE2	Fibroblast
7	1.13329e-103	1.40628	0.403	0.163	2.37266e-99	PGRMC1	Fibroblast
7	1.48024e-103	-4.2483	0.024	0.32	3.09903e-99	GZMM	Fibroblast
7	8.49211e-103	-4.88416	0.011	0.299	1.77791e-98	EMB	Fibroblast
7	1.79442e-102	0.898223	0.406	0.156	3.7568e-98	DEPP1	Fibroblast
7	2.58686e-102	-1.21994	0.513	0.745	5.41586e-98	PABPC1	Fibroblast
7	6.75314e-102	-3.99385	0.023	0.315	1.41384e-97	RIPOR2	Fibroblast
7	8.02161e-102	1.32154	0.562	0.309	1.6794e-97	NORAD	Fibroblast
7	2.36507e-101	-0.762909	0.911	0.936	4.95152e-97	RPL12	Fibroblast
7	2.36542e-101	-2.30029	0.093	0.402	4.95223e-97	C9orf16	Fibroblast
7	2.48328e-100	-4.35694	0.031	0.32	5.19899e-96	TRBC1	Fibroblast
7	2.72649e-100	-4.20813	0.017	0.303	5.70818e-96	TBC1D10C	Fibroblast
7	4.7562e-100	1.81016	0.253	0.077	9.95757e-96	TMEM9	Fibroblast
7	5.13003e-100	-4.34609	0.018	0.302	1.07402e-95	PREX1	Fibroblast
7	1.44078e-99	-0.715365	0.87	0.941	3.01641e-95	RPL35	Fibroblast
7	2.03948e-99	-3.20588	0.058	0.352	4.26985e-95	TNFRSF1B	Fibroblast
7	7.10296e-99	1.60318	0.386	0.162	1.48708e-94	EEA1	Fibroblast
7	1.99669e-98	1.35426	0.499	0.25	4.18028e-94	ADH5	Fibroblast
7	5.21232e-98	-0.920262	0.61	0.811	1.09125e-93	RPL4	Fibroblast
7	1.06976e-97	-3.91901	0.033	0.319	2.23964e-93	HOPX	Fibroblast
7	1.51413e-97	-4.36824	0.017	0.295	3.16999e-93	DOCK8	Fibroblast
7	1.95242e-97	1.34834	0.49	0.246	4.08759e-93	ARF4	Fibroblast
7	2.30222e-97	-1.68569	0.207	0.515	4.81993e-93	MYH9	Fibroblast
7	2.26221e-96	1.65523	0.309	0.111	4.73617e-92	C5orf15	Fibroblast
7	2.73226e-96	-2.66606	0.073	0.365	5.72027e-92	ARHGEF1	Fibroblast
7	5.17826e-96	-1.29351	0.637	0.824	1.08412e-91	RPS26	Fibroblast
7	6.442e-96	-4.38632	0.104	0.388	1.3487e-91	CCL4	Fibroblast
7	1.06419e-95	-3.80121	0.054	0.335	2.22799e-91	FCER1G	Fibroblast
7	1.0968e-95	-1.70491	0.211	0.512	2.29627e-91	RNF213	Fibroblast
7	1.17666e-95	0.784951	0.817	0.588	2.46345e-91	ITGB1	Fibroblast
7	2.76966e-95	-4.61484	0.016	0.292	5.79857e-91	PLEK	Fibroblast
7	2.94435e-95	-4.96372	0.011	0.283	6.16429e-91	ITGA4	Fibroblast
7	5.22041e-95	-4.92328	0.01	0.281	1.09294e-90	SKAP1	Fibroblast
7	6.49621e-95	0.265517	0.817	0.529	1.36005e-90	PSAP	Fibroblast
7	7.92927e-95	-0.909905	0.562	0.788	1.66007e-90	TMA7	Fibroblast
7	1.06167e-94	1.69663	0.352	0.142	2.22272e-90	KIAA0040	Fibroblast
7	1.22951e-94	-3.55845	0.026	0.303	2.5741e-90	ABRACL	Fibroblast
7	2.95671e-94	-4.11071	0.022	0.298	6.19016e-90	CD7	Fibroblast
7	3.36706e-94	-3.67062	0.026	0.301	7.04927e-90	FMNL1	Fibroblast
7	4.28943e-94	1.61072	0.323	0.121	8.98035e-90	DNAJB4	Fibroblast
7	4.96145e-94	-3.87614	0.024	0.298	1.03873e-89	GIMAP1	Fibroblast
7	7.31345e-94	-2.20825	0.134	0.426	1.53114e-89	RARRES3	Fibroblast
7	7.41283e-94	1.50637	0.37	0.152	1.55195e-89	REXO2	Fibroblast
7	9.23403e-94	-2.50076	0.079	0.369	1.93324e-89	FNBP1	Fibroblast
7	1.3683e-93	-1.82124	0.156	0.456	2.86468e-89	ARF6	Fibroblast
7	1.63291e-93	-4.95135	0.01	0.277	3.41866e-89	ARHGAP30	Fibroblast
7	1.7834e-93	-2.33824	0.096	0.389	3.73373e-89	KIAA1551	Fibroblast
7	2.25963e-93	-2.52673	0.072	0.36	4.73077e-89	WIPF1	Fibroblast
7	2.87738e-93	-4.83017	0.012	0.28	6.02407e-89	DOK2	Fibroblast
7	3.06675e-93	-2.75654	0.069	0.354	6.42055e-89	CKLF	Fibroblast
7	3.35946e-93	0.535264	0.479	0.196	7.03337e-89	CAVIN1	Fibroblast
7	4.07879e-93	-5.08702	0.011	0.278	8.53935e-89	IKZF3	Fibroblast
7	5.61375e-93	1.74675	0.28	0.097	1.17529e-88	MUM1	Fibroblast
7	8.64094e-93	-1.5373	0.246	0.545	1.80907e-88	TSPO	Fibroblast
7	3.58251e-92	-3.61507	0.039	0.315	7.50033e-88	TRAC	Fibroblast
7	6.76643e-92	0.988972	0.729	0.526	1.41662e-87	SEC62	Fibroblast
7	7.56829e-92	-0.760133	0.929	0.95	1.5845e-87	RPS4X	Fibroblast
7	8.37035e-92	-0.659468	0.964	0.973	1.75242e-87	RPS8	Fibroblast
7	1.15173e-91	1.61038	0.26	0.084	2.41127e-87	SERPINH1	Fibroblast
7	2.0636e-91	1.2364	0.707	0.498	4.32036e-87	PLCG2	Fibroblast
7	2.1714e-91	-4.63968	0.021	0.289	4.54603e-87	CTSW	Fibroblast
7	2.58396e-91	-0.654618	0.851	0.934	5.40978e-87	RACK1	Fibroblast
7	2.72492e-91	1.47793	0.447	0.219	5.70488e-87	PDLIM2	Fibroblast
7	3.69902e-91	-0.831355	0.803	0.892	7.74427e-87	CALM1	Fibroblast
7	5.02992e-91	-1.02574	0.5	0.749	1.05306e-86	HSPA8	Fibroblast
7	7.03144e-91	1.07141	0.561	0.303	1.4721e-86	HSPB1	Fibroblast
7	8.11609e-91	-5.13178	0.007	0.267	1.69919e-86	WAS	Fibroblast
7	9.84534e-91	1.83516	0.257	0.085	2.06122e-86	SESN3	Fibroblast
7	1.15346e-90	0.949689	0.57	0.301	2.41488e-86	LEPROT	Fibroblast
7	1.3195e-90	1.57624	0.258	0.084	2.7625e-86	EVA1B	Fibroblast
7	1.81879e-90	-2.28172	0.093	0.381	3.80782e-86	FAM107B	Fibroblast
7	1.82885e-90	0.991106	0.728	0.545	3.82887e-86	EID1	Fibroblast
7	2.80063e-90	-4.872	0.011	0.27	5.86339e-86	RCSD1	Fibroblast
7	4.71896e-90	1.34748	0.381	0.16	9.87962e-86	SCPEP1	Fibroblast
7	8.97419e-90	-4.21811	0.018	0.28	1.87884e-85	TSTD1	Fibroblast
7	1.01371e-89	-4.39068	0.014	0.275	2.12231e-85	TRAF3IP3	Fibroblast
7	1.18592e-89	-3.35673	0.028	0.295	2.48284e-85	FERMT3	Fibroblast
7	3.65574e-89	-4.68211	0.018	0.279	7.65367e-85	CD3G	Fibroblast
7	7.44336e-89	1.35578	0.381	0.162	1.55834e-84	GINM1	Fibroblast
7	7.20526e-88	0.917068	0.373	0.147	1.50849e-83	DLC1	Fibroblast
7	9.69557e-88	-1.60154	0.212	0.497	2.02987e-83	RPS4Y1	Fibroblast
7	1.37723e-87	1.58045	0.28	0.099	2.88337e-83	WASL	Fibroblast
7	1.93555e-87	-4.30821	0.048	0.316	4.05227e-83	HLA-DQA1	Fibroblast
7	3.86523e-87	-4.60637	0.012	0.266	8.09226e-83	IL10RA	Fibroblast
7	5.84998e-87	1.38126	0.309	0.114	1.22475e-82	ITGAV	Fibroblast
7	5.87261e-87	1.47623	0.587	0.378	1.22949e-82	CITED2	Fibroblast
7	6.21208e-87	1.15763	0.53	0.285	1.30056e-82	RRBP1	Fibroblast
7	8.48356e-87	-2.63506	0.073	0.345	1.77612e-82	STK17A	Fibroblast
7	9.55207e-87	1.41749	0.367	0.155	1.99982e-82	SLC39A1	Fibroblast
7	1.75193e-86	-4.10409	0.016	0.271	3.66783e-82	MYO1F	Fibroblast
7	2.76502e-86	1.28698	0.36	0.147	5.78884e-82	GAS6	Fibroblast
7	3.31602e-86	-0.62399	0.899	0.946	6.94242e-82	RPL24	Fibroblast
7	6.02665e-86	-0.801561	0.201	0.517	1.26174e-81	IRF1	Fibroblast
7	6.26242e-86	-2.10246	0.162	0.449	1.3111e-81	SLC2A3	Fibroblast
7	6.66806e-86	-3.35507	0.046	0.311	1.39602e-81	HLA-DMA	Fibroblast
7	8.9118e-86	-0.618398	0.913	0.946	1.86578e-81	RPS9	Fibroblast
7	1.16912e-85	1.14706	0.396	0.174	2.44767e-81	SPINT2	Fibroblast
7	1.54045e-85	-1.70814	0.163	0.445	3.22508e-81	ARPC4	Fibroblast
7	2.1526e-85	1.26487	0.381	0.162	4.50669e-81	C1orf21	Fibroblast
7	4.76879e-85	1.04515	0.703	0.504	9.98394e-81	WSB1	Fibroblast
7	5.43686e-85	-4.08885	0.024	0.279	1.13826e-80	PLAC8	Fibroblast
7	5.71905e-85	1.33121	0.452	0.224	1.19734e-80	CD82	Fibroblast
7	6.81508e-85	1.64268	0.285	0.104	1.42681e-80	TBC1D2B	Fibroblast
7	1.29211e-84	-4.12596	0.062	0.321	2.70516e-80	NKG7	Fibroblast
7	1.46735e-84	1.49169	0.384	0.174	3.07205e-80	F2R	Fibroblast
7	2.59117e-84	0.582455	0.729	0.475	5.42487e-80	LGALS3	Fibroblast
7	3.04678e-84	-1.9251	0.111	0.39	6.37874e-80	PPP1CA	Fibroblast
7	5.87072e-84	-1.37268	0.288	0.556	1.22909e-79	CAP1	Fibroblast
7	1.5596e-83	1.27613	0.412	0.19	3.26519e-79	SMIM14	Fibroblast
7	2.77717e-83	-4.3069	0.019	0.267	5.81429e-79	SPOCK2	Fibroblast
7	3.10168e-83	-1.63441	0.19	0.472	6.49368e-79	ACTN4	Fibroblast
7	5.30585e-83	-0.612568	0.785	0.927	1.11083e-78	SERF2	Fibroblast
7	7.35031e-83	-1.74492	0.171	0.447	1.53886e-78	PSME2	Fibroblast
7	7.7104e-83	-3.76422	0.063	0.325	1.61425e-78	HLA-DQB1	Fibroblast
7	9.0562e-83	2.47892	0.434	0.23	1.89601e-78	MT1X	Fibroblast
7	9.25401e-83	1.60028	0.374	0.17	1.93742e-78	PPM1K	Fibroblast
7	1.10611e-82	-2.22168	0.091	0.362	2.31575e-78	LEPROTL1	Fibroblast
7	1.21185e-82	1.46101	0.382	0.174	2.53713e-78	MAML2	Fibroblast
7	1.81626e-82	-0.638043	0.927	0.965	3.80253e-78	MT-ND2	Fibroblast
7	2.07094e-82	-4.42069	0.014	0.259	4.33572e-78	GPR65	Fibroblast
7	2.27503e-82	-4.58357	0.012	0.255	4.763e-78	MYO1G	Fibroblast
7	2.36256e-82	-1.91472	0.133	0.408	4.94626e-78	ADGRE5	Fibroblast
7	3.40018e-82	-4.29914	0.016	0.261	7.11862e-78	SYTL3	Fibroblast
7	5.77388e-82	-4.0774	0.018	0.263	1.20882e-77	PTPN6	Fibroblast
7	6.80992e-82	-2.78098	0.055	0.313	1.42573e-77	PPP1R18	Fibroblast
7	7.30412e-82	-2.1788	0.104	0.375	1.52919e-77	UCP2	Fibroblast
7	9.31826e-82	-2.58512	0.058	0.319	1.95087e-77	BTN3A2	Fibroblast
7	1.03757e-81	1.63381	0.264	0.094	2.17227e-77	MLH3	Fibroblast
7	1.05019e-81	1.01224	0.586	0.343	2.19867e-77	RBMS1	Fibroblast
7	1.18844e-81	1.49222	0.314	0.124	2.48811e-77	FAS	Fibroblast
7	1.28263e-81	1.46656	0.319	0.128	2.68532e-77	SPART	Fibroblast
7	1.59396e-81	-0.616807	0.933	0.951	3.33712e-77	RPS13	Fibroblast
7	3.14312e-81	1.61909	0.28	0.104	6.58043e-77	ITPRIPL2	Fibroblast
7	4.28856e-81	-0.669027	0.83	0.927	8.97854e-77	MYL6	Fibroblast
7	5.14413e-81	-3.37424	0.051	0.304	1.07698e-76	ARHGAP18	Fibroblast
7	5.81188e-81	-4.0027	0.019	0.262	1.21677e-76	ITGAL	Fibroblast
7	8.67167e-81	-4.80942	0.02	0.263	1.8155e-76	GZMH	Fibroblast
7	1.23134e-80	-2.28062	0.076	0.341	2.57793e-76	BAZ1A	Fibroblast
7	2.95428e-80	-2.8024	0.05	0.305	6.18509e-76	ISG15	Fibroblast
7	3.82219e-80	-3.51312	0.026	0.271	8.00214e-76	ARRB2	Fibroblast
7	7.17098e-80	-3.66224	0.024	0.268	1.50132e-75	TPST2	Fibroblast
7	1.12171e-79	-1.95864	0.139	0.405	2.34841e-75	EVL	Fibroblast
7	1.66284e-79	-4.1566	0.025	0.268	3.48132e-75	KLRB1	Fibroblast
7	1.73119e-79	-4.03001	0.015	0.254	3.62443e-75	ARHGAP45	Fibroblast
7	1.83664e-79	1.60675	0.27	0.099	3.84519e-75	PXK	Fibroblast
7	2.2392e-79	-3.87723	0.029	0.272	4.68799e-75	C1orf162	Fibroblast
7	2.29818e-79	-2.26999	0.08	0.34	4.81147e-75	SEPT9	Fibroblast
7	2.31435e-79	1.43315	0.407	0.197	4.84532e-75	PKN2	Fibroblast
7	3.458e-79	-0.743563	0.603	0.808	7.23967e-75	COX7C	Fibroblast
7	3.61974e-79	-3.31432	0.039	0.286	7.57828e-75	APOBEC3G	Fibroblast
7	3.90332e-79	-2.78328	0.099	0.357	8.17199e-75	SGK1	Fibroblast
7	4.91567e-79	-1.28633	0.284	0.555	1.02915e-74	BRD2	Fibroblast
7	6.20031e-79	-1.24012	0.307	0.575	1.2981e-74	ENO1	Fibroblast
7	6.50354e-79	-3.63595	0.023	0.263	1.36158e-74	RASSF5	Fibroblast
7	7.42898e-79	-3.15411	0.033	0.279	1.55533e-74	PRKCH	Fibroblast
7	1.18465e-78	0.971528	0.587	0.357	2.48019e-74	RHOB	Fibroblast
7	1.18955e-78	0.95109	0.39	0.169	2.49044e-74	HEG1	Fibroblast
7	1.40499e-78	1.42671	0.307	0.121	2.94149e-74	BNIP3	Fibroblast
7	2.72422e-78	1.46791	0.311	0.125	5.70343e-74	MXI1	Fibroblast
7	2.95775e-78	1.61085	0.358	0.161	6.19234e-74	XIST	Fibroblast
7	3.04036e-78	1.2493	0.444	0.223	6.3653e-74	SKIL	Fibroblast
7	6.32676e-78	-2.90422	0.046	0.293	1.32457e-73	TSPAN14	Fibroblast
7	6.8201e-78	-3.01767	0.041	0.285	1.42786e-73	CSK	Fibroblast
7	6.86188e-78	1.55359	0.276	0.103	1.4366e-73	SSBP2	Fibroblast
7	8.47139e-78	1.01201	0.596	0.362	1.77357e-73	SBDS	Fibroblast
7	1.44466e-77	1.21047	0.482	0.262	3.02453e-73	BNIP3L	Fibroblast
7	1.53359e-77	-3.9802	0.028	0.267	3.21072e-73	FCGR3A	Fibroblast
7	2.24712e-77	-3.86808	0.018	0.252	4.70458e-73	RGS19	Fibroblast
7	3.28841e-77	-4.47766	0.025	0.263	6.88461e-73	HLA-DQA2	Fibroblast
7	3.537e-77	-0.917133	0.438	0.691	7.40507e-73	ATP5MC2	Fibroblast
7	7.86761e-77	-0.576969	0.953	0.974	1.64716e-72	MT-ND1	Fibroblast
7	9.52686e-77	-4.01181	0.025	0.263	1.99454e-72	PRF1	Fibroblast
7	1.46625e-76	1.33606	0.288	0.109	3.06975e-72	RCN1	Fibroblast
7	2.22392e-76	-1.13034	0.42	0.648	4.65599e-72	SARAF	Fibroblast
7	2.56569e-76	-4.35464	0.033	0.27	5.37152e-72	PECAM1	Fibroblast
7	2.76482e-76	1.32845	0.361	0.16	5.78842e-72	SPATS2L	Fibroblast
7	7.99924e-76	1.46355	0.307	0.124	1.67472e-71	SMAD5	Fibroblast
7	9.0927e-76	-2.81191	0.042	0.285	1.90365e-71	JPT1	Fibroblast
7	1.09332e-75	-2.11495	0.096	0.352	2.28898e-71	RNASET2	Fibroblast
7	1.22695e-75	1.01893	0.603	0.379	2.56875e-71	IRF2BP2	Fibroblast
7	1.39717e-75	-3.76142	0.024	0.258	2.92511e-71	PTPRE	Fibroblast
7	1.46364e-75	-3.36228	0.079	0.327	3.06427e-71	TNFSF10	Fibroblast
7	2.46254e-75	0.90265	0.61	0.382	5.15557e-71	MGST3	Fibroblast
7	2.71596e-75	-3.63553	0.025	0.258	5.68614e-71	UPP1	Fibroblast
7	2.82975e-75	-0.555687	0.982	0.984	5.92436e-71	MT-CYB	Fibroblast
7	2.906e-75	1.39494	0.338	0.147	6.08399e-71	AZI2	Fibroblast
7	4.29934e-75	-2.68046	0.054	0.299	9.0011e-71	CLEC2D	Fibroblast
7	5.72043e-75	1.18801	0.493	0.276	1.19763e-70	SELENOS	Fibroblast
7	6.04384e-75	1.28348	0.385	0.179	1.26534e-70	DDAH2	Fibroblast
7	7.81487e-75	-1.68711	0.117	0.386	1.63612e-70	ITM2A	Fibroblast
7	8.92128e-75	1.3757	0.329	0.14	1.86776e-70	PPP2CB	Fibroblast
7	3.82185e-74	-0.631318	0.866	0.928	8.00142e-70	RPS11	Fibroblast
7	6.08482e-74	1.36001	0.381	0.18	1.27392e-69	BCL6	Fibroblast
7	1.21567e-73	1.1812	0.429	0.214	2.54513e-69	HSD17B12	Fibroblast
7	1.46266e-73	-2.94425	0.035	0.27	3.06222e-69	CYTH1	Fibroblast
7	1.81369e-73	-0.883707	0.5	0.729	3.79714e-69	RPL36AL	Fibroblast
7	2.47821e-73	-3.25643	0.03	0.261	5.18839e-69	SLC38A1	Fibroblast
7	2.84422e-73	1.05268	0.564	0.343	5.95466e-69	NFE2L2	Fibroblast
7	3.37354e-73	0.349064	0.429	0.187	7.06285e-69	ENG	Fibroblast
7	4.14e-73	-2.45255	0.059	0.302	8.66751e-69	TNFAIP8	Fibroblast
7	5.12381e-73	-0.873688	0.495	0.722	1.07272e-68	RHOA	Fibroblast
7	2.89802e-72	1.48795	0.311	0.131	6.06729e-68	CREB3L2	Fibroblast
7	3.80084e-72	-2.03438	0.095	0.345	7.95743e-68	PIP4K2A	Fibroblast
7	3.85754e-72	-1.0665	0.343	0.6	8.07615e-68	NOP53	Fibroblast
7	6.09728e-72	1.22654	0.428	0.22	1.27653e-67	ESD	Fibroblast
7	1.47312e-71	-1.14601	0.382	0.617	3.08413e-67	EMP3	Fibroblast
7	1.52345e-71	0.717577	0.557	0.298	3.1895e-67	FCGRT	Fibroblast
7	2.98271e-71	-2.60127	0.048	0.282	6.2446e-67	PYCARD	Fibroblast
7	3.13237e-71	-0.807745	0.501	0.732	6.55794e-67	HNRNPA1	Fibroblast
7	3.79544e-71	-1.55001	0.157	0.415	7.94612e-67	PRR13	Fibroblast
7	6.20619e-71	-2.71021	0.046	0.278	1.29933e-66	GRK2	Fibroblast
7	1.57522e-70	-0.908615	0.405	0.652	3.29788e-66	EIF3K	Fibroblast
7	3.8275e-70	-0.756883	0.513	0.752	8.01326e-66	UQCRB	Fibroblast
7	5.54573e-70	-1.5123	0.194	0.451	1.16106e-65	CIB1	Fibroblast
7	8.05127e-70	-1.22869	0.252	0.509	1.68561e-65	DAZAP2	Fibroblast
7	1.36537e-69	-2.43425	0.067	0.302	2.85854e-65	AKNA	Fibroblast
7	1.57872e-69	-0.593264	0.852	0.929	3.30521e-65	RPL22	Fibroblast
7	2.30149e-69	-3.02343	0.035	0.259	4.8184e-65	MGAT4A	Fibroblast
7	2.58772e-69	-0.699248	0.767	0.871	5.41764e-65	RPLP0	Fibroblast
7	2.68623e-69	-3.04287	0.037	0.261	5.62389e-65	RNF166	Fibroblast
7	2.9983e-69	-0.648301	0.835	0.908	6.27724e-65	RPS5	Fibroblast
7	4.35367e-69	0.983304	0.566	0.351	9.11485e-65	SERINC1	Fibroblast
7	9.07295e-69	-2.65856	0.045	0.272	1.89951e-64	STK10	Fibroblast
7	9.63353e-69	-1.23222	0.239	0.499	2.01688e-64	SLC25A5	Fibroblast
7	1.23179e-68	-1.8881	0.111	0.353	2.57888e-64	RHOG	Fibroblast
7	3.48432e-68	-1.77759	0.127	0.371	7.29477e-64	GRB2	Fibroblast
7	5.38904e-68	1.12909	0.481	0.275	1.12825e-63	COMT	Fibroblast
7	6.72787e-68	-0.465563	0.977	0.983	1.40855e-63	MT-ND4	Fibroblast
7	7.95418e-68	-2.13328	0.085	0.321	1.66529e-63	PAXX	Fibroblast
7	1.0284e-67	1.16783	0.377	0.18	2.15306e-63	ACSL3	Fibroblast
7	3.16122e-67	1.48105	0.284	0.117	6.61833e-63	MLXIP	Fibroblast
7	6.84574e-67	-2.65456	0.044	0.266	1.43322e-62	SIGIRR	Fibroblast
7	1.10181e-66	-1.45963	0.189	0.438	2.30676e-62	AAK1	Fibroblast
7	1.16598e-66	1.1356	0.456	0.248	2.4411e-62	H2AFJ	Fibroblast
7	1.17719e-66	-1.63651	0.209	0.455	2.46457e-62	SERPINB1	Fibroblast
7	1.42709e-66	0.894222	0.573	0.349	2.98775e-62	SYNE1	Fibroblast
7	5.72169e-66	-1.8755	0.098	0.334	1.19789e-61	UBALD2	Fibroblast
7	1.44522e-65	-1.18874	0.267	0.516	3.0257e-61	PTP4A2	Fibroblast
7	2.42603e-65	-1.74854	0.159	0.396	5.07914e-61	ABHD17A	Fibroblast
7	2.76652e-65	0.594343	0.802	0.654	5.79198e-61	CALM2	Fibroblast
7	3.1793e-65	-0.664649	0.725	0.841	6.65619e-61	RPL31	Fibroblast
7	5.70656e-65	-2.83406	0.038	0.253	1.19473e-60	TES	Fibroblast
7	6.86701e-65	-0.586765	0.922	0.941	1.43768e-60	RPL5	Fibroblast
7	1.01517e-64	-1.96331	0.114	0.348	2.12535e-60	SOCS1	Fibroblast
7	1.65123e-64	-1.57878	0.133	0.377	3.45702e-60	TLE4	Fibroblast
7	6.50278e-64	1.36126	0.32	0.146	1.36142e-59	OAT	Fibroblast
7	7.89609e-64	-2.12483	0.076	0.301	1.65312e-59	ARPC5L	Fibroblast
7	9.82874e-64	-0.969434	0.376	0.61	2.05774e-59	SET	Fibroblast
7	1.23146e-63	0.919628	0.376	0.176	2.57819e-59	RRAS	Fibroblast
7	1.40873e-63	1.0395	0.262	0.102	2.94931e-59	MTUS1	Fibroblast
7	1.42741e-63	-1.77073	0.111	0.344	2.98843e-59	DIAPH1	Fibroblast
7	4.36514e-63	-1.26564	0.22	0.464	9.13886e-59	ELF1	Fibroblast
7	1.60444e-62	1.30564	0.298	0.13	3.35905e-58	PGRMC2	Fibroblast
7	1.77361e-62	-1.91727	0.098	0.325	3.71323e-58	BAX	Fibroblast
7	5.22711e-62	-2.32674	0.062	0.278	1.09435e-57	SEPT6	Fibroblast
7	5.63083e-62	-2.45382	0.066	0.282	1.17887e-57	RGS10	Fibroblast
7	6.36795e-62	0.98259	0.363	0.171	1.33319e-57	CCDC50	Fibroblast
7	7.00962e-62	-2.08747	0.109	0.336	1.46753e-57	CRIP1	Fibroblast
7	7.52907e-62	-2.63213	0.05	0.261	1.57629e-57	PARP8	Fibroblast
7	8.83542e-62	-1.30363	0.229	0.471	1.84978e-57	STK17B	Fibroblast
7	2.17008e-61	0.505568	0.474	0.245	4.54327e-57	PDLIM1	Fibroblast
7	3.09509e-61	-1.71095	0.14	0.373	6.47989e-57	SH3BP5	Fibroblast
7	3.09727e-61	1.09736	0.274	0.111	6.48444e-57	S100A16	Fibroblast
7	3.3338e-61	-0.995954	0.325	0.561	6.97965e-57	TRIR	Fibroblast
7	3.34782e-61	-1.13181	0.277	0.513	7.009e-57	TAPBP	Fibroblast
7	4.10088e-61	-1.19582	0.266	0.508	8.58561e-57	DBI	Fibroblast
7	7.42766e-61	-2.16518	0.08	0.298	1.55506e-56	CDC42EP3	Fibroblast
7	1.28109e-60	-0.664976	0.744	0.859	2.68209e-56	RPL23	Fibroblast
7	2.15059e-60	-1.5214	0.145	0.377	4.50247e-56	GTF3A	Fibroblast
7	3.39136e-60	0.872838	0.311	0.133	7.10016e-56	MAOA	Fibroblast
7	3.54163e-60	1.22235	0.366	0.185	7.41475e-56	ADI1	Fibroblast
7	6.4852e-60	1.21364	0.319	0.145	1.35774e-55	SUN1	Fibroblast
7	1.17059e-59	-1.99985	0.099	0.317	2.45075e-55	GLIPR1	Fibroblast
7	1.95297e-59	1.35736	0.274	0.117	4.08874e-55	DESI2	Fibroblast
7	2.92402e-59	-1.99449	0.117	0.336	6.12172e-55	TKT	Fibroblast
7	3.50206e-59	1.23499	0.407	0.224	7.33192e-55	ZRANB2	Fibroblast
7	4.95564e-59	-2.45579	0.051	0.256	1.03751e-54	RAB27A	Fibroblast
7	5.14499e-59	-2.03305	0.104	0.322	1.07716e-54	PARP14	Fibroblast
7	6.567e-59	1.35882	0.262	0.109	1.37487e-54	ABI2	Fibroblast
7	1.38148e-58	-1.07229	0.557	0.703	2.89226e-54	ID2	Fibroblast
7	1.78125e-58	1.05186	0.567	0.383	3.72923e-54	SAMHD1	Fibroblast
7	2.03494e-58	1.14933	0.4	0.214	4.26035e-54	CCDC47	Fibroblast
7	2.11829e-58	-0.582087	0.892	0.921	4.43485e-54	RPL10A	Fibroblast
7	2.71276e-58	-1.71763	0.104	0.325	5.67944e-54	SH3KBP1	Fibroblast
7	5.02408e-58	1.37866	0.265	0.112	1.05184e-53	RNF146	Fibroblast
7	5.43718e-58	-0.437664	0.601	0.791	1.13833e-53	GADD45B	Fibroblast
7	6.31099e-58	-1.19366	0.218	0.45	1.32127e-53	UBXN1	Fibroblast
7	4.34659e-57	-0.857408	0.453	0.657	9.10002e-53	HINT1	Fibroblast
7	6.15448e-57	-1.56043	0.193	0.415	1.2885e-52	IER5	Fibroblast
7	6.31486e-57	-0.938686	0.339	0.569	1.32208e-52	GUK1	Fibroblast
7	7.79759e-57	0.83905	0.399	0.204	1.6325e-52	PLD3	Fibroblast
7	1.57721e-56	-0.576858	0.759	0.883	3.30204e-52	MT-ND5	Fibroblast
7	2.87244e-56	-1.18281	0.288	0.508	6.01374e-52	RSRP1	Fibroblast
7	4.46944e-56	1.08056	0.39	0.208	9.35722e-52	NPTN	Fibroblast
7	4.65944e-56	1.10503	0.421	0.234	9.75501e-52	DNAJC3	Fibroblast
7	7.5522e-56	0.778671	0.474	0.265	1.58113e-51	CD151	Fibroblast
7	8.90099e-56	-1.81478	0.098	0.308	1.86351e-51	IDI1	Fibroblast
7	1.57508e-55	-1.54654	0.155	0.374	3.29759e-51	CLEC2B	Fibroblast
7	1.63569e-55	-2.03138	0.077	0.282	3.42447e-51	TAP1	Fibroblast
7	2.72979e-55	1.22499	0.333	0.164	5.71509e-51	REV3L	Fibroblast
7	2.98866e-55	-1.11584	0.231	0.459	6.25706e-51	APRT	Fibroblast
7	3.7567e-55	-2.06919	0.073	0.276	7.86504e-51	MARCKSL1	Fibroblast
7	3.76695e-55	1.24094	0.297	0.137	7.88648e-51	VGLL4	Fibroblast
7	4.01822e-55	-0.853023	0.385	0.608	8.41255e-51	IQGAP1	Fibroblast
7	6.79359e-55	1.41843	0.272	0.122	1.4223e-50	DIAPH2	Fibroblast
7	1.26483e-54	-1.5895	0.113	0.328	2.64805e-50	PTBP3	Fibroblast
7	1.69421e-54	1.03577	0.29	0.129	3.547e-50	NCKAP1	Fibroblast
7	2.06741e-54	0.975639	0.562	0.392	4.32833e-50	PNISR	Fibroblast
7	3.37261e-54	-2.60937	0.078	0.277	7.0609e-50	GBP4	Fibroblast
7	5.58086e-54	-2.05737	0.087	0.292	1.16841e-49	BIRC3	Fibroblast
7	7.954e-54	1.09317	0.422	0.242	1.66525e-49	KDELR2	Fibroblast
7	9.17984e-54	1.23558	0.277	0.124	1.92189e-49	SNX9	Fibroblast
7	1.56299e-53	0.945146	0.535	0.355	3.27227e-49	EIF1AX	Fibroblast
7	1.65909e-53	-0.741522	0.615	0.773	3.47347e-49	YBX1	Fibroblast
7	3.07534e-53	1.67306	0.29	0.14	6.43852e-49	NFIL3	Fibroblast
7	4.00088e-53	1.27709	0.258	0.112	8.37624e-49	RHOQ	Fibroblast
7	5.44808e-53	-2.41143	0.078	0.275	1.14061e-48	AC020916.1	Fibroblast
7	7.81966e-53	-1.18901	0.205	0.424	1.63712e-48	PAK2	Fibroblast
7	9.92513e-53	1.33067	0.254	0.111	2.07793e-48	RDH14	Fibroblast
7	1.26659e-52	-0.619966	0.681	0.831	2.65174e-48	MYL12B	Fibroblast
7	4.25922e-52	-1.07237	0.23	0.452	8.9171e-48	ERP29	Fibroblast
7	5.4376e-52	-1.54861	0.13	0.339	1.13842e-47	WNK1	Fibroblast
7	1.17812e-51	1.33399	0.265	0.119	2.4665e-47	NF1	Fibroblast
7	1.47383e-51	0.920047	0.411	0.226	3.08562e-47	SYPL1	Fibroblast
7	1.51208e-51	-1.00725	0.338	0.551	3.16568e-47	INTS6	Fibroblast
7	1.64689e-51	1.51114	0.266	0.117	3.44793e-47	TNFAIP2	Fibroblast
7	3.65912e-51	-0.533694	0.848	0.923	7.66073e-47	H3F3A	Fibroblast
7	3.95819e-51	1.02567	0.447	0.268	8.28686e-47	KDELR1	Fibroblast
7	1.68062e-50	0.927099	0.25	0.107	3.51854e-46	ERRFI1	Fibroblast
7	2.40715e-50	-1.44811	0.142	0.348	5.0396e-46	CARD16	Fibroblast
7	5.3417e-50	0.477801	0.82	0.658	1.11834e-45	TAGLN2	Fibroblast
7	6.14139e-50	-1.51035	0.121	0.323	1.28576e-45	ANP32A	Fibroblast
7	6.38536e-50	-0.959762	0.25	0.473	1.33684e-45	LAMTOR4	Fibroblast
7	1.23333e-49	-1.51631	0.126	0.327	2.5821e-45	WDR1	Fibroblast
7	1.43343e-49	-1.047	0.232	0.451	3.00103e-45	RBM8A	Fibroblast
7	1.52045e-49	0.930607	0.421	0.244	3.18322e-45	LPP	Fibroblast
7	1.98989e-49	1.3194	0.402	0.232	4.16602e-45	ID3	Fibroblast
7	2.12196e-49	0.972263	0.423	0.245	4.44253e-45	CYB5R3	Fibroblast
7	2.39126e-49	-2.59445	0.071	0.253	5.00635e-45	CAPG	Fibroblast
7	4.52853e-49	-0.947818	0.308	0.522	9.48093e-45	PGK1	Fibroblast
7	1.22523e-48	1.23565	0.281	0.134	2.56514e-44	ARL1	Fibroblast
7	1.48638e-48	-1.37987	0.239	0.438	3.11188e-44	FKBP1A	Fibroblast
7	1.58167e-48	1.17894	0.311	0.155	3.31138e-44	TM2D1	Fibroblast
7	1.9881e-48	-1.33338	0.183	0.391	4.16229e-44	SLFN5	Fibroblast
7	2.22658e-48	0.747102	0.414	0.227	4.66157e-44	SOX4	Fibroblast
7	2.36145e-48	1.01451	0.258	0.114	4.94392e-44	TCF7L2	Fibroblast
7	2.52936e-48	-0.911573	0.267	0.485	5.29546e-44	EIF3H	Fibroblast
7	3.21522e-48	-1.22903	0.166	0.374	6.73138e-44	RAP1A	Fibroblast
7	3.27119e-48	-0.974932	0.226	0.446	6.84857e-44	ANP32B	Fibroblast
7	3.91129e-48	-0.503181	0.772	0.878	8.18868e-44	PPIA	Fibroblast
7	4.31289e-48	0.97813	0.337	0.171	9.02946e-44	BLVRB	Fibroblast
7	5.26983e-48	-0.962294	0.305	0.514	1.10329e-43	RPL17	Fibroblast
7	5.34344e-48	-0.946056	0.328	0.535	1.1187e-43	JAK1	Fibroblast
7	6.62227e-48	1.10478	0.357	0.194	1.38644e-43	NENF	Fibroblast
7	7.03102e-48	-1.66131	0.117	0.311	1.47201e-43	CEMIP2	Fibroblast
7	7.11306e-48	1.19952	0.316	0.162	1.48919e-43	CBX5	Fibroblast
7	1.22688e-47	-1.96537	0.077	0.262	2.5686e-43	GNG2	Fibroblast
7	1.64038e-47	0.447725	0.711	0.53	3.4343e-43	ANXA2	Fibroblast
7	2.12954e-47	0.96094	0.595	0.445	4.45841e-43	AKAP9	Fibroblast
7	2.74496e-47	-1.56668	0.131	0.326	5.74684e-43	CNOT6L	Fibroblast
7	3.62075e-47	-1.24325	0.184	0.388	7.58041e-43	SMCHD1	Fibroblast
7	4.01547e-47	-0.655778	0.484	0.677	8.40678e-43	OST4	Fibroblast
7	6.06217e-47	1.29903	0.31	0.16	1.26918e-42	MUC20-OT1	Fibroblast
7	6.06508e-47	-0.416818	0.454	0.225	1.26978e-42	CAVIN2	Fibroblast
7	7.35784e-47	-0.797388	0.359	0.566	1.54044e-42	COX8A	Fibroblast
7	7.36242e-47	-1.09319	0.205	0.412	1.5414e-42	HIGD2A	Fibroblast
7	1.2128e-46	1.289	0.267	0.126	2.53912e-42	CCS	Fibroblast
7	1.57733e-46	0.939929	0.438	0.265	3.3023e-42	GLG1	Fibroblast
7	1.72921e-46	-1.53288	0.12	0.312	3.62028e-42	SP110	Fibroblast
7	2.62013e-46	0.485715	0.663	0.476	5.48549e-42	GLUL	Fibroblast
7	4.22936e-46	0.763418	0.825	0.758	8.85459e-42	DUSP1	Fibroblast
7	4.43347e-46	-1.77033	0.083	0.266	9.28191e-42	CDK2AP2	Fibroblast
7	4.87846e-46	-0.702412	0.509	0.692	1.02135e-41	YWHAB	Fibroblast
7	6.14856e-46	-1.00175	0.288	0.493	1.28726e-41	EIF3G	Fibroblast
7	7.30634e-46	0.972528	0.407	0.238	1.52966e-41	SEC31A	Fibroblast
7	8.68882e-46	1.0508	0.337	0.178	1.81909e-41	AHCYL1	Fibroblast
7	1.23107e-45	-4.71782	0.088	0.261	2.57737e-41	LYZ	Fibroblast
7	2.26347e-45	-1.3278	0.096	0.285	4.7388e-41	SLC20A1	Fibroblast
7	2.67548e-45	-1.0015	0.238	0.442	5.60139e-41	COPE	Fibroblast
7	3.03647e-45	-0.938022	0.258	0.465	6.35716e-41	SNRPB	Fibroblast
7	7.07362e-45	0.867717	0.541	0.38	1.48093e-40	PRDX6	Fibroblast
7	8.84367e-45	0.987502	0.462	0.297	1.85151e-40	UGP2	Fibroblast
7	1.07228e-44	0.873508	0.277	0.131	2.24493e-40	ACTN1	Fibroblast
7	1.11919e-44	-0.769988	0.413	0.601	2.34314e-40	RBM3	Fibroblast
7	1.24189e-44	1.15793	0.461	0.285	2.60002e-40	SOD2	Fibroblast
7	1.96438e-44	-0.990543	0.273	0.477	4.11263e-40	ATP5IF1	Fibroblast
7	2.45263e-44	1.02121	0.328	0.173	5.13483e-40	CRTAP	Fibroblast
7	2.47923e-44	-0.68264	0.499	0.676	5.19052e-40	YWHAZ	Fibroblast
7	3.40366e-44	-0.746361	0.404	0.605	7.1259e-40	COMMD6	Fibroblast
7	5.57633e-44	-1.04265	0.239	0.439	1.16746e-39	SP100	Fibroblast
7	5.73579e-44	-0.92165	0.306	0.504	1.20084e-39	SRSF2	Fibroblast
7	6.21525e-44	0.841826	0.533	0.365	1.30122e-39	GYPC	Fibroblast
7	7.41923e-44	-1.30569	0.136	0.327	1.55329e-39	TAF10	Fibroblast
7	1.25139e-43	1.00581	0.359	0.2	2.61991e-39	ILK	Fibroblast
7	2.81067e-43	-0.716117	0.396	0.599	5.88442e-39	UQCR11	Fibroblast
7	3.10542e-43	1.2436	0.267	0.13	6.50151e-39	ZFYVE16	Fibroblast
7	8.61009e-43	-0.631582	0.33	0.15	1.80261e-38	LIFR	Fibroblast
7	1.3474e-42	-1.75322	0.09	0.264	2.82092e-38	FAM129A	Fibroblast
7	1.37148e-42	1.10399	0.304	0.158	2.87132e-38	CREBZF	Fibroblast
7	1.43031e-42	-1.97586	0.178	0.356	2.9945e-38	TYMP	Fibroblast
7	1.47259e-42	-0.812204	0.381	0.576	3.08301e-38	DNAJA1	Fibroblast
7	1.51589e-42	-2.01672	0.11	0.284	3.17366e-38	ATP2B1-AS1	Fibroblast
7	1.65836e-42	-1.19118	0.148	0.338	3.47195e-38	COX5A	Fibroblast
7	6.9876e-42	-1.01993	0.166	0.363	1.46292e-37	MIDN	Fibroblast
7	1.02033e-41	0.884205	0.37	0.208	2.13617e-37	ANXA4	Fibroblast
7	1.20117e-41	-1.52627	0.109	0.287	2.51476e-37	GLIPR2	Fibroblast
7	3.00174e-41	1.24027	0.254	0.123	6.28444e-37	NRIP1	Fibroblast
7	3.17274e-41	1.20441	0.258	0.126	6.64245e-37	SLC39A7	Fibroblast
7	4.07502e-41	-0.858408	0.231	0.431	8.53146e-37	PSMB3	Fibroblast
7	6.57277e-41	1.11226	0.286	0.147	1.37607e-36	TMX3	Fibroblast
7	7.17231e-41	-0.837189	0.209	0.409	1.50159e-36	REL	Fibroblast
7	1.02593e-40	1.02748	0.417	0.266	2.14788e-36	RAB8B	Fibroblast
7	1.39441e-40	-1.815	0.09	0.258	2.91934e-36	IVNS1ABP	Fibroblast
7	2.26381e-40	-0.98523	0.204	0.397	4.73952e-36	SF3B5	Fibroblast
7	4.89802e-40	0.930458	0.434	0.273	1.02545e-35	RORA	Fibroblast
7	4.90395e-40	-0.348817	0.998	0.977	1.02669e-35	FTH1	Fibroblast
7	6.00816e-40	0.936153	0.333	0.182	1.25787e-35	FNDC3B	Fibroblast
7	7.2907e-40	0.379328	0.274	0.136	1.52638e-35	FBP1	Fibroblast
7	7.60752e-40	-0.748158	0.493	0.647	1.59271e-35	FUS	Fibroblast
7	8.73892e-40	0.91887	0.429	0.273	1.82958e-35	CHD9	Fibroblast
7	1.51048e-39	0.737908	0.556	0.405	3.16234e-35	ARGLU1	Fibroblast
7	1.63313e-39	-1.10886	0.153	0.339	3.41913e-35	COX17	Fibroblast
7	1.67934e-39	-1.29538	0.121	0.297	3.51587e-35	TAOK3	Fibroblast
7	1.72514e-39	0.920053	0.293	0.15	3.61175e-35	CREG1	Fibroblast
7	1.88256e-39	1.07394	0.279	0.143	3.94133e-35	ARHGAP5	Fibroblast
7	2.70287e-39	1.04645	0.304	0.162	5.65873e-35	RRAGA	Fibroblast
7	2.84821e-39	-0.734999	0.355	0.548	5.96301e-35	EIF3F	Fibroblast
7	3.34622e-39	-1.01117	0.183	0.372	7.00564e-35	PET100	Fibroblast
7	3.66237e-39	1.0171	0.276	0.14	7.66754e-35	TRIOBP	Fibroblast
7	4.90206e-39	1.13472	0.288	0.152	1.0263e-34	VKORC1	Fibroblast
7	6.82093e-39	1.19189	0.252	0.124	1.42803e-34	PLEKHF1	Fibroblast
7	1.1601e-38	0.951666	0.387	0.234	2.4288e-34	CALCOCO2	Fibroblast
7	1.33188e-38	0.959083	0.433	0.277	2.78842e-34	ADD3	Fibroblast
7	1.50967e-38	0.599727	0.71	0.59	3.16065e-34	ARL6IP5	Fibroblast
7	1.73406e-38	0.766354	0.525	0.368	3.63042e-34	ATP6AP2	Fibroblast
7	1.78676e-38	-1.24978	0.154	0.33	3.74076e-34	CDKN1B	Fibroblast
7	3.91347e-38	1.02821	0.324	0.18	8.19323e-34	BTG3	Fibroblast
7	4.17656e-38	-1.1873	0.154	0.331	8.74405e-34	G3BP2	Fibroblast
7	5.94061e-38	-1.13188	0.168	0.346	1.24373e-33	TRAPPC1	Fibroblast
7	5.99973e-38	0.997011	0.344	0.199	1.2561e-33	SEC63	Fibroblast
7	9.04541e-38	1.03758	0.289	0.153	1.89375e-33	TMEM106B	Fibroblast
7	1.99175e-37	-1.11358	0.229	0.403	4.16992e-33	PDCD4	Fibroblast
7	6.30053e-37	-0.602004	0.749	0.838	1.31908e-32	UBB	Fibroblast
7	6.85556e-37	0.901094	0.399	0.247	1.43528e-32	TMEM87A	Fibroblast
7	7.13214e-37	-1.57668	0.093	0.252	1.49318e-32	SYNGR2	Fibroblast
7	7.47382e-37	-0.956518	0.221	0.402	1.56472e-32	CAPZA1	Fibroblast
7	7.95186e-37	-0.95262	0.149	0.324	1.6648e-32	ZC3HAV1	Fibroblast
7	1.49451e-36	-1.16831	0.208	0.381	3.1289e-32	YPEL5	Fibroblast
7	1.66756e-36	-0.788143	0.347	0.522	3.4912e-32	SERP1	Fibroblast
7	5.4286e-36	0.788308	0.378	0.224	1.13653e-31	TNFRSF1A	Fibroblast
7	6.67933e-36	-1.12175	0.194	0.367	1.39838e-31	PRELID1	Fibroblast
7	9.02738e-36	-0.947405	0.229	0.406	1.88997e-31	UXT	Fibroblast
7	1.04052e-35	-1.10017	0.28	0.458	2.17844e-31	DNAJB1	Fibroblast
7	1.24055e-35	-1.26643	0.121	0.287	2.59721e-31	ANP32E	Fibroblast
7	1.3759e-35	-0.610386	0.436	0.618	2.88058e-31	ELOB	Fibroblast
7	1.45525e-35	-0.590055	0.441	0.622	3.04672e-31	COX6B1	Fibroblast
7	1.54214e-35	-0.920551	0.241	0.421	3.22863e-31	CBX3	Fibroblast
7	2.53798e-35	0.672437	0.679	0.568	5.3135e-31	DDX17	Fibroblast
7	2.54114e-35	1.04538	0.271	0.142	5.32013e-31	SPTSSA	Fibroblast
7	3.73352e-35	-0.616036	0.375	0.563	7.8165e-31	NDUFA1	Fibroblast
7	3.87411e-35	-1.28819	0.117	0.279	8.11083e-31	PKN1	Fibroblast
7	5.6551e-35	-1.31135	0.099	0.259	1.18395e-30	CHCHD10	Fibroblast
7	7.65162e-35	0.580419	0.274	0.138	1.60194e-30	PAPSS2	Fibroblast
7	1.04601e-34	-0.87747	0.248	0.43	2.18993e-30	HEXIM1	Fibroblast
7	1.05384e-34	-0.848934	0.227	0.409	2.20631e-30	SMDT1	Fibroblast
7	2.0516e-34	0.892611	0.375	0.23	4.29523e-30	KIDINS220	Fibroblast
7	2.57151e-34	1.11825	0.261	0.138	5.38371e-30	IP6K2	Fibroblast
7	2.97751e-34	-0.803222	0.419	0.572	6.23371e-30	RAP1B	Fibroblast
7	3.07077e-34	-0.634562	0.514	0.663	6.42896e-30	SLC25A6	Fibroblast
7	4.12362e-34	-0.780392	0.513	0.658	8.63321e-30	SRSF7	Fibroblast
7	5.16964e-34	1.09076	0.253	0.132	1.08232e-29	POR	Fibroblast
7	6.02763e-34	-0.443434	0.522	0.705	1.26194e-29	IER2	Fibroblast
7	6.04432e-34	-1.44646	0.124	0.28	1.26544e-29	STAT1	Fibroblast
7	7.01995e-34	0.636034	0.27	0.141	1.4697e-29	IFT57	Fibroblast
7	7.70986e-34	-1.34838	0.112	0.268	1.61414e-29	ERBIN	Fibroblast
7	8.75112e-34	-1.39824	0.099	0.254	1.83214e-29	DDX3Y	Fibroblast
7	1.51128e-33	0.733077	0.465	0.317	3.16402e-29	MRFAP1	Fibroblast
7	1.65752e-33	-0.841205	0.36	0.52	3.47017e-29	LY6E	Fibroblast
7	2.38564e-33	-0.806096	0.403	0.552	4.99458e-29	KLF2	Fibroblast
7	2.44983e-33	0.770927	0.446	0.299	5.12896e-29	ATRAID	Fibroblast
7	3.05399e-33	1.03019	0.302	0.173	6.39384e-29	TOR1AIP1	Fibroblast
7	4.17608e-33	-0.631781	0.428	0.595	8.74305e-29	TPI1	Fibroblast
7	4.25984e-33	-0.72712	0.311	0.484	8.91839e-29	H2AFZ	Fibroblast
7	5.83868e-33	0.98181	0.286	0.159	1.22239e-28	USP22	Fibroblast
7	6.3397e-33	-0.950472	0.192	0.36	1.32728e-28	POLR1D	Fibroblast
7	7.46787e-33	-1.08486	0.174	0.336	1.56347e-28	USP15	Fibroblast
7	9.66375e-33	-0.72288	0.315	0.489	2.0232e-28	C4orf3	Fibroblast
7	1.11158e-32	-0.706851	0.309	0.487	2.3272e-28	EIF4B	Fibroblast
7	2.6742e-32	-1.1899	0.122	0.277	5.5987e-28	DBNL	Fibroblast
7	3.10255e-32	-0.754396	0.256	0.433	6.4955e-28	SYF2	Fibroblast
7	3.56498e-32	-0.624402	0.403	0.578	7.46364e-28	SAP18	Fibroblast
7	4.10311e-32	-0.763775	0.25	0.422	8.59027e-28	COPS9	Fibroblast
7	4.24943e-32	1.1009	0.402	0.269	8.89662e-28	B4GALT1	Fibroblast
7	4.85555e-32	-1.16858	0.138	0.294	1.01656e-27	TRIM22	Fibroblast
7	6.12591e-32	-1.22144	0.111	0.263	1.28252e-27	ITSN2	Fibroblast
7	6.28128e-32	-1.24518	0.101	0.251	1.31505e-27	PIM3	Fibroblast
7	9.58071e-32	-0.591814	0.399	0.575	2.00582e-27	COX7A2	Fibroblast
7	1.5174e-31	-1.12198	0.139	0.295	3.17683e-27	CHMP4A	Fibroblast
7	1.65615e-31	0.740432	0.412	0.266	3.46731e-27	DUT	Fibroblast
7	2.06017e-31	-0.842898	0.237	0.405	4.31317e-27	GNB1	Fibroblast
7	2.09587e-31	1.7222	0.289	0.173	4.38791e-27	GADD45A	Fibroblast
7	2.56658e-31	-0.767024	0.385	0.543	5.37339e-27	CFLAR	Fibroblast
7	3.09072e-31	1.08672	0.294	0.171	6.47072e-27	BRWD1	Fibroblast
7	4.91745e-31	0.750436	0.399	0.255	1.02952e-26	SPAG9	Fibroblast
7	5.08517e-31	-0.793348	0.232	0.404	1.06463e-26	NSA2	Fibroblast
7	7.33949e-31	-1.12049	0.117	0.269	1.53659e-26	USF2	Fibroblast
7	9.38718e-31	-1.12942	0.128	0.279	1.9653e-26	PPM1G	Fibroblast
7	1.59693e-30	-2.00671	0.123	0.261	3.34333e-26	CMC1	Fibroblast
7	1.63295e-30	-1.05303	0.179	0.335	3.41875e-26	UFC1	Fibroblast
7	1.70134e-30	-0.42955	0.789	0.876	3.56192e-26	HMGB1	Fibroblast
7	1.99674e-30	0.993094	0.262	0.144	4.18037e-26	SKI	Fibroblast
7	2.62495e-30	0.408429	0.589	0.417	5.49558e-26	ZEB2	Fibroblast
7	5.2172e-30	0.932093	0.319	0.193	1.09227e-25	CENPC	Fibroblast
7	5.57733e-30	-1.5881	0.126	0.269	1.16767e-25	SEC14L1	Fibroblast
7	6.34295e-30	-0.908604	0.206	0.365	1.32796e-25	RAB5C	Fibroblast
7	7.03075e-30	-0.873331	0.214	0.377	1.47196e-25	MOB1A	Fibroblast
7	7.39353e-30	0.988314	0.289	0.169	1.54791e-25	CASC4	Fibroblast
7	7.76756e-30	-1.22298	0.124	0.27	1.62622e-25	SSBP4	Fibroblast
7	1.20093e-29	-0.788303	0.257	0.418	2.51426e-25	ARHGDIA	Fibroblast
7	1.23347e-29	-0.996848	0.236	0.39	2.5824e-25	PIK3IP1	Fibroblast
7	1.46021e-29	-1.19659	0.13	0.276	3.05709e-25	ADAM10	Fibroblast
7	1.70608e-29	0.873707	0.374	0.245	3.57186e-25	RHEB	Fibroblast
7	1.74587e-29	0.910217	0.297	0.173	3.65515e-25	HDLBP	Fibroblast
7	1.81589e-29	-1.10723	0.124	0.271	3.80176e-25	SYNRG	Fibroblast
7	1.98994e-29	0.656607	0.379	0.238	4.16614e-25	HSBP1	Fibroblast
7	2.1236e-29	0.830536	0.348	0.214	4.44597e-25	HOOK3	Fibroblast
7	2.13483e-29	0.618659	0.609	0.484	4.46949e-25	N4BP2L2	Fibroblast
7	2.4831e-29	-0.95397	0.198	0.354	5.19861e-25	NOP10	Fibroblast
7	2.64837e-29	-0.663644	0.388	0.544	5.54462e-25	PCBP1	Fibroblast
7	3.27389e-29	0.875105	0.353	0.222	6.85421e-25	YIPF4	Fibroblast
7	3.45169e-29	-0.533513	0.473	0.63	7.22645e-25	UBL5	Fibroblast
7	3.53726e-29	-0.9727	0.18	0.335	7.40561e-25	BLOC1S1	Fibroblast
7	3.87468e-29	-0.864015	0.248	0.406	8.11203e-25	PRPF38B	Fibroblast
7	5.14122e-29	0.975661	0.293	0.174	1.07637e-24	NBEAL1	Fibroblast
7	5.58687e-29	0.877119	0.314	0.187	1.16967e-24	TRIP11	Fibroblast
7	6.5075e-29	-0.637235	0.689	0.795	1.36241e-24	S100A10	Fibroblast
7	8.19631e-29	-0.668185	0.293	0.46	1.71598e-24	COX7B	Fibroblast
7	8.93353e-29	-0.659661	0.333	0.496	1.87032e-24	MZT2B	Fibroblast
7	9.5062e-29	-0.874769	0.279	0.431	1.99022e-24	CD47	Fibroblast
7	1.09883e-28	-0.932289	0.201	0.357	2.30052e-24	ATP6V1F	Fibroblast
7	1.18975e-28	-0.395772	0.718	0.835	2.49087e-24	BTF3	Fibroblast
7	1.61852e-28	-0.576714	0.455	0.612	3.38854e-24	DDX3X	Fibroblast
7	2.19324e-28	-0.623525	0.457	0.622	4.59178e-24	SSR4	Fibroblast
7	2.94159e-28	-1.30163	0.229	0.367	6.15851e-24	ASAH1	Fibroblast
7	2.99526e-28	-0.614346	0.36	0.521	6.27088e-24	UQCRH	Fibroblast
7	4.29533e-28	0.944699	0.279	0.162	8.9927e-24	LRRFIP2	Fibroblast
7	5.03453e-28	-1.16897	0.116	0.255	1.05403e-23	TAF15	Fibroblast
7	5.80275e-28	0.67752	0.539	0.405	1.21486e-23	TNRC6B	Fibroblast
7	5.86888e-28	0.586569	0.447	0.31	1.22871e-23	ARRDC3	Fibroblast
7	7.81456e-28	-0.501924	0.5	0.654	1.63606e-23	SRSF3	Fibroblast
7	9.44509e-28	-1.23221	0.117	0.254	1.97742e-23	POLR3GL	Fibroblast
7	1.14538e-27	0.813063	0.266	0.149	2.39797e-23	ZMIZ1	Fibroblast
7	1.33012e-27	0.637491	0.456	0.314	2.78474e-23	ANXA6	Fibroblast
7	1.98613e-27	-1.24009	0.154	0.293	4.15817e-23	PLIN2	Fibroblast
7	2.02613e-27	-0.368536	0.814	0.877	4.2419e-23	RPL7	Fibroblast
7	2.30975e-27	0.659105	0.495	0.366	4.8357e-23	NDFIP1	Fibroblast
7	2.82616e-27	-1.02729	0.152	0.296	5.91685e-23	M6PR	Fibroblast
7	2.90396e-27	-0.938204	0.148	0.294	6.07972e-23	TNFRSF14	Fibroblast
7	2.95342e-27	-1.1205	0.144	0.284	6.18328e-23	FDPS	Fibroblast
7	4.16535e-27	-1.04318	0.143	0.285	8.72058e-23	PTPN2	Fibroblast
7	4.62623e-27	-0.936375	0.209	0.358	9.68548e-23	POLR2A	Fibroblast
7	5.92585e-27	1.12204	0.28	0.169	1.24064e-22	PDE4D	Fibroblast
7	7.18632e-27	0.672819	0.401	0.262	1.50453e-22	SKAP2	Fibroblast
7	7.31676e-27	0.906744	0.307	0.189	1.53184e-22	SFT2D2	Fibroblast
7	7.61271e-27	-0.79331	0.219	0.371	1.5938e-22	EIF3D	Fibroblast
7	7.89987e-27	-0.770856	0.249	0.4	1.65392e-22	PAIP2	Fibroblast
7	9.32912e-27	-1.0079	0.19	0.333	1.95315e-22	H2AFY	Fibroblast
7	9.35936e-27	-1.29486	0.143	0.278	1.95948e-22	LAP3	Fibroblast
7	1.04149e-26	-0.484185	0.676	0.791	2.18046e-22	MTRNR2L12	Fibroblast
7	1.04656e-26	0.918521	0.378	0.257	2.19109e-22	TMEM165	Fibroblast
7	1.07534e-26	-0.71943	0.28	0.433	2.25133e-22	UBE2D2	Fibroblast
7	1.19507e-26	-1.29833	0.448	0.563	2.502e-22	CTSD	Fibroblast
7	1.34653e-26	-1.06146	0.143	0.283	2.81909e-22	CYLD	Fibroblast
7	1.73297e-26	-1.38124	0.131	0.264	3.62815e-22	SERPINB9	Fibroblast
7	1.93683e-26	-0.79584	0.211	0.363	4.05495e-22	SNX6	Fibroblast
7	2.08898e-26	0.491412	0.713	0.609	4.37348e-22	AHNAK	Fibroblast
7	2.28219e-26	0.759258	0.369	0.24	4.77799e-22	TMEM30A	Fibroblast
7	2.5998e-26	0.809269	0.374	0.248	5.44294e-22	CCPG1	Fibroblast
7	2.62903e-26	-0.613545	0.359	0.513	5.50413e-22	DEK	Fibroblast
7	2.96919e-26	-0.766991	0.267	0.417	6.2163e-22	TAX1BP1	Fibroblast
7	3.19387e-26	0.916618	0.279	0.165	6.68668e-22	NEK7	Fibroblast
7	3.77113e-26	0.815932	0.284	0.167	7.89523e-22	PPIL4	Fibroblast
7	4.08722e-26	0.860011	0.283	0.168	8.557e-22	TFG	Fibroblast
7	4.47105e-26	-0.644305	0.334	0.49	9.36059e-22	SNRPD2	Fibroblast
7	4.66079e-26	-0.967112	0.143	0.284	9.75784e-22	CLINT1	Fibroblast
7	6.27742e-26	-1.07952	0.172	0.309	1.31424e-21	AC245297.3	Fibroblast
7	9.36493e-26	0.990202	0.283	0.172	1.96064e-21	KAT6B	Fibroblast
7	1.95426e-25	0.910168	0.257	0.149	4.09144e-21	SSBP3	Fibroblast
7	2.09056e-25	-0.929514	0.169	0.308	4.3768e-21	C9orf78	Fibroblast
7	2.27852e-25	-0.823678	0.225	0.376	4.77032e-21	BHLHE40	Fibroblast
7	2.3941e-25	0.917338	0.267	0.157	5.01228e-21	NPEPPS	Fibroblast
7	2.43574e-25	0.679459	0.347	0.22	5.09946e-21	MAGED2	Fibroblast
7	2.45247e-25	-0.978911	0.152	0.289	5.13448e-21	PSMA5	Fibroblast
7	2.89258e-25	-0.697916	0.275	0.426	6.0559e-21	RPS17	Fibroblast
7	3.46399e-25	-0.99277	0.159	0.296	7.25222e-21	BUB3	Fibroblast
7	3.55171e-25	0.666457	0.43	0.3	7.43586e-21	LRPAP1	Fibroblast
7	3.65324e-25	-1.03039	0.121	0.253	7.64843e-21	RAB8A	Fibroblast
7	4.6405e-25	-1.24125	0.13	0.258	9.71535e-21	PBXIP1	Fibroblast
7	5.02955e-25	-0.741711	0.217	0.362	1.05299e-20	SELENOH	Fibroblast
7	6.77794e-25	-0.867373	0.15	0.29	1.41903e-20	ANKRD44	Fibroblast
7	8.90573e-25	-1.22976	0.128	0.255	1.8645e-20	APMAP	Fibroblast
7	1.0763e-24	-0.876795	0.162	0.301	2.25335e-20	NAA38	Fibroblast
7	1.10538e-24	0.83052	0.273	0.162	2.31423e-20	DHRS3	Fibroblast
7	1.15556e-24	-0.709953	0.266	0.412	2.41928e-20	DRAP1	Fibroblast
7	1.2758e-24	0.752289	0.367	0.245	2.67101e-20	FKBP2	Fibroblast
7	1.2809e-24	-1.01261	0.152	0.286	2.6817e-20	METTL9	Fibroblast
7	1.34051e-24	-0.529647	0.434	0.599	2.8065e-20	DDIT4	Fibroblast
7	1.48046e-24	-0.944285	0.192	0.33	3.09949e-20	ATM	Fibroblast
7	1.56495e-24	-0.812699	0.254	0.394	3.27637e-20	TOB1	Fibroblast
7	1.56819e-24	0.61374	0.394	0.262	3.28316e-20	PHACTR2	Fibroblast
7	1.83828e-24	0.259879	0.276	0.152	3.84863e-20	TJP1	Fibroblast
7	1.95265e-24	-0.8202	0.192	0.333	4.08808e-20	LSM7	Fibroblast
7	2.4919e-24	-1.19714	0.156	0.285	5.21705e-20	RAB11A	Fibroblast
7	2.54319e-24	-0.572498	0.993	0.968	5.32442e-20	FTL	Fibroblast
7	3.25046e-24	0.732188	0.365	0.243	6.80517e-20	2026-03-06	Fibroblast
7	3.2538e-24	-0.731294	0.205	0.351	6.81217e-20	NDUFA3	Fibroblast
7	3.3619e-24	-0.806176	0.202	0.345	7.03847e-20	SNRPF	Fibroblast
7	3.515e-24	0.700942	0.403	0.282	7.359e-20	OS9	Fibroblast
7	3.65521e-24	-1.02503	0.13	0.258	7.65254e-20	MLLT6	Fibroblast
7	4.56807e-24	-0.601881	0.323	0.472	9.56371e-20	NDUFB2	Fibroblast
7	5.00188e-24	0.617977	0.31	0.188	1.04719e-19	GRINA	Fibroblast
7	5.35106e-24	0.844085	0.315	0.2	1.1203e-19	PER1	Fibroblast
7	5.48687e-24	0.462172	0.654	0.548	1.14873e-19	HSP90B1	Fibroblast
7	6.46999e-24	0.818884	0.314	0.2	1.35456e-19	CERS2	Fibroblast
7	7.21356e-24	-0.572069	0.291	0.446	1.51023e-19	ATP5MF	Fibroblast
7	7.67777e-24	-0.97406	0.285	0.424	1.60742e-19	CSTB	Fibroblast
7	8.12727e-24	-0.974644	0.182	0.313	1.70153e-19	MZT2A	Fibroblast
7	9.82636e-24	0.384861	0.262	0.145	2.05725e-19	NPDC1	Fibroblast
7	1.054e-23	0.877635	0.356	0.244	2.20665e-19	ZNF638	Fibroblast
7	1.19622e-23	-1.162	0.126	0.25	2.50441e-19	CSKMT	Fibroblast
7	1.48772e-23	-0.639737	0.312	0.457	3.11469e-19	POMP	Fibroblast
7	1.49915e-23	0.763143	0.363	0.246	3.13863e-19	CNN2	Fibroblast
7	1.58481e-23	-0.853545	0.193	0.328	3.31796e-19	CALM3	Fibroblast
7	1.84034e-23	0.782261	0.328	0.212	3.85294e-19	MAP4	Fibroblast
7	2.46223e-23	0.889002	0.271	0.165	5.15492e-19	PIGT	Fibroblast
7	2.76078e-23	-0.90729	0.175	0.309	5.77998e-19	PPP1R2	Fibroblast
7	3.4218e-23	-0.525898	0.39	0.531	7.16389e-19	IFI16	Fibroblast
7	3.77703e-23	0.477141	0.747	0.678	7.90758e-19	TSC22D3	Fibroblast
7	3.89504e-23	-0.833616	0.226	0.36	8.15466e-19	HNRNPUL1	Fibroblast
7	4.44856e-23	0.566825	0.6	0.505	9.3135e-19	MTDH	Fibroblast
7	5.49921e-23	0.702786	0.281	0.17	1.15131e-18	C5orf24	Fibroblast
7	5.90893e-23	-0.699764	0.296	0.433	1.23709e-18	GSTK1	Fibroblast
7	6.34298e-23	-0.751201	0.237	0.377	1.32797e-18	ATP6V0B	Fibroblast
7	6.71043e-23	-1.15959	0.133	0.257	1.4049e-18	IER5L	Fibroblast
7	7.35487e-23	0.773211	0.262	0.158	1.53982e-18	TENT5A	Fibroblast
7	1.04802e-22	-0.461178	0.405	0.559	2.19414e-18	ATP6V1G1	Fibroblast
7	1.14513e-22	0.844272	0.284	0.177	2.39744e-18	TTC17	Fibroblast
7	1.32204e-22	-0.635685	0.268	0.413	2.76782e-18	MAP1LC3B	Fibroblast
7	1.59078e-22	0.765201	0.315	0.202	3.33045e-18	SLC25A36	Fibroblast
7	1.92701e-22	0.570819	0.548	0.44	4.03439e-18	TMBIM4	Fibroblast
7	2.02881e-22	-0.769653	0.293	0.426	4.24752e-18	YME1L1	Fibroblast
7	2.16369e-22	-0.324116	0.83	0.892	4.5299e-18	HNRNPA2B1	Fibroblast
7	2.4384e-22	0.777527	0.29	0.182	5.10503e-18	NDUFS4	Fibroblast
7	2.51691e-22	-0.712846	0.227	0.364	5.26941e-18	PRPF40A	Fibroblast
7	2.60801e-22	-0.719805	0.234	0.37	5.46013e-18	CDC37	Fibroblast
7	2.96608e-22	0.722309	0.284	0.175	6.20978e-18	ARL2	Fibroblast
7	3.20828e-22	0.475993	0.622	0.519	6.71686e-18	HMGN2	Fibroblast
7	3.75379e-22	-0.697616	0.221	0.361	7.85893e-18	CDC42SE1	Fibroblast
7	3.78639e-22	0.683134	0.405	0.29	7.92718e-18	TM9SF3	Fibroblast
7	4.73136e-22	0.534804	0.356	0.231	9.90558e-18	KLF4	Fibroblast
7	4.77454e-22	0.633291	0.359	0.239	9.99597e-18	TMEM14C	Fibroblast
7	4.77652e-22	0.518584	0.654	0.576	1.00001e-17	PPIB	Fibroblast
7	4.90031e-22	-0.54294	0.353	0.5	1.02593e-17	ANAPC16	Fibroblast
7	5.02367e-22	0.822589	0.268	0.164	1.05176e-17	LMBRD1	Fibroblast
7	5.91949e-22	-0.837372	0.169	0.296	1.2393e-17	EML4	Fibroblast
7	6.06092e-22	-0.564925	0.369	0.507	1.26892e-17	GNG5	Fibroblast
7	6.93606e-22	0.531124	0.433	0.304	1.45213e-17	SERINC3	Fibroblast
7	9.7799e-22	-0.742568	0.179	0.312	2.04752e-17	MAP2K2	Fibroblast
7	9.81877e-22	-0.781279	0.168	0.298	2.05566e-17	NDUFB3	Fibroblast
7	1.35109e-21	-0.542277	0.318	0.46	2.82864e-17	NEDD8	Fibroblast
7	1.38709e-21	-0.546673	0.34	0.48	2.90402e-17	HNRNPF	Fibroblast
7	1.53879e-21	0.736246	0.366	0.255	3.2216e-17	TBL1XR1	Fibroblast
7	1.85522e-21	-1.30914	0.14	0.256	3.88409e-17	XAF1	Fibroblast
7	1.90781e-21	0.563344	0.548	0.436	3.9942e-17	CELF2	Fibroblast
7	1.97767e-21	-0.569752	0.431	0.559	4.14045e-17	ZFAS1	Fibroblast
7	2.43754e-21	-0.305325	0.266	0.417	5.10323e-17	CYCS	Fibroblast
7	2.4418e-21	-0.833576	0.218	0.349	5.11214e-17	IK	Fibroblast
7	2.84525e-21	-0.845685	0.227	0.352	5.95681e-17	PRMT2	Fibroblast
7	2.9407e-21	0.804845	0.264	0.162	6.15664e-17	ZKSCAN1	Fibroblast
7	3.51065e-21	0.673881	0.379	0.264	7.34989e-17	SMARCA2	Fibroblast
7	3.69062e-21	-0.857448	0.171	0.297	7.72669e-17	SETX	Fibroblast
7	4.52251e-21	-0.832683	0.62	0.69	9.46833e-17	S100A11	Fibroblast
7	4.64841e-21	0.822428	0.265	0.163	9.73191e-17	UFL1	Fibroblast
7	5.08365e-21	-0.887421	0.173	0.296	1.06431e-16	AP2S1	Fibroblast
7	5.36445e-21	0.669431	0.377	0.261	1.1231e-16	TROVE2	Fibroblast
7	5.47472e-21	0.489703	0.589	0.478	1.14619e-16	C12orf57	Fibroblast
7	5.64357e-21	-0.816442	0.139	0.262	1.18154e-16	PPP4C	Fibroblast
7	6.28227e-21	0.558229	0.569	0.442	1.31526e-16	LITAF	Fibroblast
7	6.74283e-21	0.564402	0.453	0.334	1.41168e-16	ZBTB38	Fibroblast
7	6.80401e-21	0.622617	0.275	0.168	1.42449e-16	SLC25A37	Fibroblast
7	1.09833e-20	-0.643274	0.25	0.386	2.29946e-16	TAF1D	Fibroblast
7	1.56531e-20	0.478234	0.658	0.565	3.27713e-16	CAST	Fibroblast
7	1.97706e-20	0.803321	0.313	0.21	4.13917e-16	HBP1	Fibroblast
7	2.1199e-20	-0.668525	0.237	0.37	4.43823e-16	OSTF1	Fibroblast
7	2.58207e-20	0.724204	0.277	0.174	5.40583e-16	GATAD1	Fibroblast
7	2.64162e-20	0.376259	0.544	0.412	5.53049e-16	YWHAE	Fibroblast
7	2.76315e-20	0.663468	0.357	0.245	5.78493e-16	AFF4	Fibroblast
7	2.9995e-20	-0.722469	0.298	0.423	6.27975e-16	PKM	Fibroblast
7	4.25405e-20	0.751281	0.252	0.154	8.90628e-16	PSMB5	Fibroblast
7	4.66876e-20	-1.10764	0.202	0.323	9.77451e-16	CD55	Fibroblast
7	5.46446e-20	-0.564253	0.268	0.405	1.14404e-15	C19orf53	Fibroblast
7	6.76761e-20	0.618435	0.369	0.255	1.41687e-15	TMEM109	Fibroblast
7	7.35212e-20	-0.773499	0.155	0.276	1.53924e-15	COX14	Fibroblast
7	7.4374e-20	0.698038	0.313	0.207	1.55709e-15	EMC7	Fibroblast
7	8.62314e-20	0.654676	0.331	0.222	1.80534e-15	RTN3	Fibroblast
7	8.74238e-20	-0.667685	0.215	0.343	1.83031e-15	UBE2L3	Fibroblast
7	9.62832e-20	-0.528297	0.3	0.439	2.01578e-15	NDUFB11	Fibroblast
7	1.16189e-19	-0.715388	0.191	0.315	2.43254e-15	DDT	Fibroblast
7	1.16447e-19	0.724569	0.315	0.21	2.43793e-15	RCN2	Fibroblast
7	1.24558e-19	-0.774585	0.185	0.304	2.60775e-15	CYTOR	Fibroblast
7	1.51175e-19	1.69237	0.37	0.291	3.16499e-15	NR4A1	Fibroblast
7	1.97515e-19	-0.3446	0.536	0.67	4.13518e-15	COX6C	Fibroblast
7	3.30028e-19	-0.877656	0.143	0.256	6.90946e-15	ARID1A	Fibroblast
7	3.43034e-19	-0.539834	0.305	0.44	7.18176e-15	HNRNPM	Fibroblast
7	3.96989e-19	-0.463171	0.447	0.579	8.31136e-15	MT-ND4L	Fibroblast
7	4.0025e-19	0.615627	0.462	0.356	8.37964e-15	TMED10	Fibroblast
7	5.13183e-19	-0.544305	0.359	0.486	1.0744e-14	SH3BGRL	Fibroblast
7	5.18304e-19	0.646177	0.449	0.348	1.08512e-14	VDAC2	Fibroblast
7	5.31326e-19	-0.515831	0.285	0.424	1.11238e-14	JTB	Fibroblast
7	1.05869e-18	-0.710496	0.259	0.381	2.21648e-14	UTRN	Fibroblast
7	1.08538e-18	-0.687325	0.204	0.326	2.27236e-14	LAMTOR1	Fibroblast
7	1.11087e-18	-0.923212	0.159	0.271	2.32572e-14	RNF149	Fibroblast
7	1.11423e-18	-0.635839	0.2	0.325	2.33276e-14	SSU72	Fibroblast
7	1.40657e-18	-0.681958	0.171	0.293	2.9448e-14	PSMA2	Fibroblast
7	1.47009e-18	-0.460571	0.36	0.494	3.07777e-14	KMT2E	Fibroblast
7	1.675e-18	-0.533476	0.284	0.416	3.50678e-14	EIF3L	Fibroblast
7	1.87775e-18	-0.607487	0.287	0.411	3.93127e-14	ARID4B	Fibroblast
7	2.3286e-18	-0.753828	0.175	0.291	4.87516e-14	GNAI3	Fibroblast
7	2.62764e-18	-0.582067	0.28	0.404	5.50122e-14	AMD1	Fibroblast
7	2.80076e-18	0.75016	0.277	0.181	5.86368e-14	VPS36	Fibroblast
7	2.84951e-18	-0.553579	0.491	0.584	5.96574e-14	AES	Fibroblast
7	2.99624e-18	-0.891773	0.172	0.285	6.27293e-14	METRNL	Fibroblast
7	3.26394e-18	0.405285	0.668	0.594	6.83338e-14	CNBP	Fibroblast
7	3.54099e-18	-0.652137	0.214	0.336	7.41341e-14	NDUFA12	Fibroblast
7	3.62195e-18	0.407841	0.801	0.727	7.58291e-14	SAT1	Fibroblast
7	4.56473e-18	0.467269	0.625	0.551	9.55673e-14	SRRM2	Fibroblast
7	5.07696e-18	-0.324041	0.692	0.791	1.06291e-13	TOMM7	Fibroblast
7	6.16404e-18	0.655299	0.352	0.25	1.2905e-13	TMED4	Fibroblast
7	6.63186e-18	-0.659856	0.2	0.318	1.38845e-13	PSMA4	Fibroblast
7	9.72695e-18	-0.668352	0.373	0.488	2.03644e-13	HERPUD1	Fibroblast
7	1.03727e-17	-0.703149	0.209	0.327	2.17162e-13	RPL22L1	Fibroblast
7	1.10895e-17	0.814229	0.262	0.171	2.3217e-13	ZBTB44	Fibroblast
7	1.20934e-17	-0.613363	0.2	0.322	2.53188e-13	NDUFA2	Fibroblast
7	1.25174e-17	-0.612558	0.246	0.367	2.62065e-13	DNAJC8	Fibroblast
7	1.39659e-17	-0.636381	0.209	0.329	2.92391e-13	COX7A2L	Fibroblast
7	1.6436e-17	-0.716613	0.169	0.282	3.44103e-13	CCT6A	Fibroblast
7	1.71924e-17	-0.418425	0.688	0.773	3.5994e-13	HSP90AB1	Fibroblast
7	1.90368e-17	-1.14193	0.154	0.258	3.98554e-13	IFI6	Fibroblast
7	1.96789e-17	-0.582982	0.223	0.345	4.11998e-13	SLTM	Fibroblast
7	2.15232e-17	-0.40452	0.479	0.6	4.5061e-13	PSMA7	Fibroblast
7	2.15472e-17	-0.707042	0.215	0.33	4.51112e-13	CAPN2	Fibroblast
7	2.17235e-17	0.78308	0.286	0.194	4.54804e-13	KLHL24	Fibroblast
7	2.40528e-17	-0.384441	0.482	0.603	5.0357e-13	PCBP2	Fibroblast
7	3.60012e-17	0.692558	0.46	0.372	7.53722e-13	ARID1B	Fibroblast
7	3.97598e-17	-0.571572	0.307	0.429	8.32412e-13	PPP1R12A	Fibroblast
7	4.05624e-17	-0.321055	0.619	0.729	8.49215e-13	EEF2	Fibroblast
7	4.17071e-17	-0.522336	0.31	0.423	8.73181e-13	CTSC	Fibroblast
7	4.38906e-17	0.678735	0.266	0.172	9.18895e-13	CUX1	Fibroblast
7	4.51758e-17	-1.26934	0.233	0.339	9.45802e-13	HSPA1B	Fibroblast
7	5.95213e-17	-0.582753	0.21	0.329	1.24614e-12	ZNHIT1	Fibroblast
7	6.43793e-17	-0.469897	0.43	0.553	1.34785e-12	ANKRD12	Fibroblast
7	6.84392e-17	0.70059	0.31	0.214	1.43284e-12	ERLEC1	Fibroblast
7	7.42755e-17	-0.612645	0.226	0.342	1.55503e-12	ATP5PB	Fibroblast
7	8.33282e-17	0.714198	0.254	0.165	1.74456e-12	TMED7	Fibroblast
7	1.11533e-16	-0.453119	0.305	0.434	2.33506e-12	ATP5MPL	Fibroblast
7	1.1651e-16	0.644038	0.358	0.26	2.43925e-12	TTC3	Fibroblast
7	1.39076e-16	-0.634659	0.207	0.32	2.9117e-12	LSM8	Fibroblast
7	1.42469e-16	0.717791	0.267	0.177	2.98273e-12	BORCS7	Fibroblast
7	1.49635e-16	0.62428	0.416	0.319	3.13276e-12	SRSF10	Fibroblast
7	1.56294e-16	-0.567378	0.246	0.364	3.27217e-12	EIF3M	Fibroblast
7	1.8939e-16	-0.79938	0.146	0.25	3.96506e-12	KDM2A	Fibroblast
7	1.90195e-16	-0.587615	0.285	0.397	3.98192e-12	GNB2	Fibroblast
7	2.02416e-16	-0.351541	0.434	0.57	4.23778e-12	COX6A1	Fibroblast
7	3.54934e-16	-0.678606	0.271	0.383	7.4309e-12	IDS	Fibroblast
7	3.8654e-16	0.648461	0.267	0.176	8.09259e-12	BCAP29	Fibroblast
7	3.89242e-16	0.674094	0.26	0.17	8.14918e-12	NUDT4	Fibroblast
7	4.14106e-16	-0.609242	0.174	0.285	8.66972e-12	CHD4	Fibroblast
7	4.47038e-16	-0.677506	0.196	0.305	9.35919e-12	PSMD7	Fibroblast
7	5.15971e-16	0.708556	0.272	0.182	1.08024e-11	SEC22B	Fibroblast
7	5.2913e-16	0.688248	0.754	0.748	1.10779e-11	ZFP36	Fibroblast
7	5.33988e-16	-0.481164	0.294	0.414	1.11796e-11	NDUFB8	Fibroblast
7	6.05908e-16	-0.578814	0.212	0.325	1.26853e-11	SELENOT	Fibroblast
7	7.35564e-16	-0.682323	0.26	0.369	1.53998e-11	CAPZA2	Fibroblast
7	7.80571e-16	0.623527	0.299	0.205	1.6342e-11	DEGS1	Fibroblast
7	1.22356e-15	-0.694684	0.174	0.28	2.56165e-11	ADAR	Fibroblast
7	1.27326e-15	-0.655942	0.235	0.343	2.66571e-11	GLS	Fibroblast
7	1.46629e-15	0.561209	0.449	0.357	3.06983e-11	JMJD1C	Fibroblast
7	1.62854e-15	0.691548	0.306	0.216	3.40951e-11	CPNE3	Fibroblast
7	1.95779e-15	0.443625	0.312	0.207	4.09883e-11	IGFBP4	Fibroblast
7	2.33693e-15	0.71003	0.412	0.328	4.8926e-11	LUC7L3	Fibroblast
7	2.36359e-15	-0.494066	0.208	0.32	4.94841e-11	DPP7	Fibroblast
7	2.42002e-15	0.423703	0.517	0.416	5.06656e-11	LAMP1	Fibroblast
7	2.42305e-15	0.491355	0.495	0.407	5.0729e-11	CD46	Fibroblast
7	2.64852e-15	-0.521781	0.292	0.405	5.54493e-11	SRSF9	Fibroblast
7	2.80375e-15	-0.69128	0.173	0.276	5.86993e-11	CCDC12	Fibroblast
7	2.93597e-15	-0.517842	0.242	0.355	6.14674e-11	GHITM	Fibroblast
7	2.97537e-15	0.613165	0.337	0.243	6.22923e-11	SAR1A	Fibroblast
7	2.98226e-15	-0.402467	0.357	0.483	6.24365e-11	RAN	Fibroblast
7	3.40348e-15	-0.718217	0.165	0.266	7.12552e-11	DNAJC7	Fibroblast
7	3.54734e-15	-0.512951	0.307	0.42	7.42671e-11	ATF4	Fibroblast
7	3.81275e-15	0.521882	0.468	0.375	7.98238e-11	UBE2B	Fibroblast
7	4.70636e-15	-0.522114	0.225	0.337	9.85324e-11	H2AFV	Fibroblast
7	5.30567e-15	0.734606	0.284	0.198	1.11079e-10	RIF1	Fibroblast
7	7.02631e-15	-0.704236	0.233	0.341	1.47103e-10	HMGB2	Fibroblast
7	7.15318e-15	-0.730717	0.152	0.25	1.49759e-10	UPF2	Fibroblast
7	9.08757e-15	0.481129	0.489	0.397	1.90257e-10	RPS27L	Fibroblast
7	9.67831e-15	0.445806	0.549	0.466	2.02625e-10	DAD1	Fibroblast
7	9.93413e-15	-0.563467	0.217	0.326	2.07981e-10	XRN2	Fibroblast
7	1.07892e-14	0.498251	0.317	0.224	2.25883e-10	NUCB2	Fibroblast
7	1.26556e-14	-0.544806	0.209	0.316	2.64957e-10	APOL6	Fibroblast
7	1.3747e-14	-0.649618	0.193	0.297	2.87807e-10	BNIP2	Fibroblast
7	1.52968e-14	0.499316	0.456	0.365	3.20254e-10	BSG	Fibroblast
7	1.58569e-14	0.342234	0.54	0.429	3.31981e-10	FLNA	Fibroblast
7	1.66335e-14	-0.531066	0.285	0.395	3.48239e-10	CAPNS1	Fibroblast
7	2.00185e-14	-0.486275	0.292	0.407	4.19108e-10	EIF3A	Fibroblast
7	2.30521e-14	-0.518447	0.275	0.381	4.82618e-10	CCDC85B	Fibroblast
7	2.83451e-14	0.560245	0.419	0.332	5.93432e-10	PJA2	Fibroblast
7	3.13886e-14	-0.49002	0.235	0.344	6.57152e-10	NDUFS6	Fibroblast
7	4.26146e-14	0.759494	0.259	0.179	8.92179e-10	IL16	Fibroblast
7	4.43885e-14	-0.543118	0.19	0.295	9.29317e-10	AURKAIP1	Fibroblast
7	5.82472e-14	-0.588534	0.195	0.296	1.21946e-09	PSMB4	Fibroblast
7	5.97791e-14	-0.700589	0.208	0.307	1.25153e-09	MAPK1	Fibroblast
7	6.08684e-14	-0.608044	0.222	0.325	1.27434e-09	ARL6IP1	Fibroblast
7	7.02293e-14	-0.357531	0.53	0.631	1.47032e-09	HNRNPA3	Fibroblast
7	7.02812e-14	-0.353732	0.386	0.502	1.47141e-09	ARL6IP4	Fibroblast
7	8.71023e-14	-0.653485	0.191	0.289	1.82357e-09	NAP1L4	Fibroblast
7	1.35185e-13	-0.578551	0.192	0.293	2.83022e-09	RALY	Fibroblast
7	1.37544e-13	-0.701924	0.162	0.256	2.87962e-09	CTDSP1	Fibroblast
7	1.45252e-13	-0.669645	0.167	0.262	3.04099e-09	PUF60	Fibroblast
7	1.80237e-13	-0.533178	0.657	0.689	3.77345e-09	IFITM2	Fibroblast
7	1.8392e-13	-0.718385	0.157	0.25	3.85055e-09	KAT6A	Fibroblast
7	1.89535e-13	-0.558531	0.201	0.302	3.9681e-09	PTBP1	Fibroblast
7	2.00522e-13	-0.496759	0.24	0.342	4.19813e-09	MRPL33	Fibroblast
7	2.52322e-13	-0.497044	0.248	0.355	5.28261e-09	SNRPG	Fibroblast
7	2.60744e-13	-0.635365	0.227	0.323	5.45893e-09	TALDO1	Fibroblast
7	2.67154e-13	-0.607994	0.168	0.263	5.59313e-09	PDCD10	Fibroblast
7	2.81469e-13	0.545208	0.385	0.298	5.89283e-09	TMED2	Fibroblast
7	2.92404e-13	-0.55036	0.363	0.248	6.12177e-09	CYB5A	Fibroblast
7	3.18257e-13	0.559245	0.315	0.229	6.66303e-09	NUMA1	Fibroblast
7	3.49129e-13	-0.526705	0.223	0.325	7.30936e-09	SCAND1	Fibroblast
7	3.76979e-13	-0.654459	0.182	0.276	7.89244e-09	CHD2	Fibroblast
7	4.04824e-13	-0.667726	0.185	0.279	8.47539e-09	RBL2	Fibroblast
7	4.25833e-13	0.600363	0.275	0.193	8.91524e-09	YIPF3	Fibroblast
7	4.64325e-13	-0.544635	0.207	0.307	9.72111e-09	RNPS1	Fibroblast
7	4.88695e-13	-0.547748	0.181	0.277	1.02313e-08	CHMP1B	Fibroblast
7	4.95044e-13	0.674298	0.283	0.202	1.03643e-08	MIA3	Fibroblast
7	5.69675e-13	-0.469358	0.263	0.369	1.19267e-08	NDUFB1	Fibroblast
7	6.68714e-13	-0.33965	0.447	0.558	1.40002e-08	COX5B	Fibroblast
7	7.76031e-13	-0.582289	0.183	0.278	1.6247e-08	PGLS	Fibroblast
7	8.04347e-13	0.671888	0.25	0.173	1.68398e-08	COPS2	Fibroblast
7	9.31944e-13	0.612918	0.281	0.201	1.95112e-08	TMEM167A	Fibroblast
7	9.52868e-13	-0.418022	0.306	0.417	1.99492e-08	NDUFA13	Fibroblast
7	9.73526e-13	0.448251	0.469	0.385	2.03817e-08	TRAM1	Fibroblast
7	9.75313e-13	0.655039	0.258	0.179	2.04191e-08	EPM2AIP1	Fibroblast
7	1.0091e-12	0.472843	0.321	0.233	2.11264e-08	RAB1A	Fibroblast
7	1.09775e-12	0.473268	0.394	0.308	2.29825e-08	DYNC1I2	Fibroblast
7	1.1294e-12	-0.494615	0.217	0.317	2.36452e-08	MDH2	Fibroblast
7	1.20191e-12	0.52047	0.347	0.261	2.51632e-08	SDF4	Fibroblast
7	1.284e-12	0.55545	0.295	0.211	2.68819e-08	GLUD1	Fibroblast
7	1.57579e-12	-0.350048	0.483	0.582	3.29908e-08	SUB1	Fibroblast
7	1.58234e-12	0.533875	0.383	0.299	3.31279e-08	GOLGB1	Fibroblast
7	1.95396e-12	-0.710234	0.203	0.293	4.09082e-08	GBP2	Fibroblast
7	2.18834e-12	0.471594	0.472	0.397	4.5815e-08	GABARAPL2	Fibroblast
7	2.26157e-12	-0.494298	0.17	0.267	4.73483e-08	SERTAD1	Fibroblast
7	2.28056e-12	0.345772	0.384	0.293	4.77459e-08	HMGN3	Fibroblast
7	2.47778e-12	-0.451947	0.274	0.375	5.18748e-08	UBE2I	Fibroblast
7	2.55127e-12	-0.370219	0.496	0.594	5.34133e-08	NCL	Fibroblast
7	2.5541e-12	-3.29256	0.577	0.507	5.34726e-08	SFTPC	Fibroblast
7	2.55542e-12	0.869305	0.575	0.541	5.35004e-08	BTG2	Fibroblast
7	2.63714e-12	-0.496765	0.262	0.36	5.52111e-08	DDX46	Fibroblast
7	2.85551e-12	-0.568973	0.859	0.786	5.9783e-08	S100A4	Fibroblast
7	2.94701e-12	0.313601	0.685	0.606	6.16987e-08	SEPT7	Fibroblast
7	2.97724e-12	-0.421798	0.358	0.461	6.23315e-08	HNRNPD	Fibroblast
7	3.1657e-12	-0.430775	0.27	0.371	6.6277e-08	SSBP1	Fibroblast
7	3.34868e-12	-0.637784	0.179	0.27	7.01079e-08	HAX1	Fibroblast
7	3.34876e-12	0.472791	0.443	0.363	7.01096e-08	RAB2A	Fibroblast
7	4.32494e-12	0.627131	0.261	0.184	9.05468e-08	TSPYL1	Fibroblast
7	4.38475e-12	-0.473831	0.223	0.32	9.17991e-08	CMPK1	Fibroblast
7	4.38513e-12	-0.500203	0.212	0.309	9.18072e-08	TMEM219	Fibroblast
7	4.67943e-12	-0.380782	0.33	0.434	9.79685e-08	EIF5A	Fibroblast
7	5.26507e-12	-0.508246	0.215	0.311	1.10229e-07	BCAP31	Fibroblast
7	5.42336e-12	0.519282	0.253	0.175	1.13544e-07	HEXB	Fibroblast
7	6.32274e-12	0.488533	0.351	0.267	1.32373e-07	MYDGF	Fibroblast
7	7.19321e-12	-0.464053	0.222	0.32	1.50597e-07	CSNK2B	Fibroblast
7	7.33703e-12	0.591701	0.303	0.226	1.53608e-07	HM13	Fibroblast
7	8.15666e-12	-3.94825	0.184	0.27	1.70768e-07	SCGB3A1	Fibroblast
7	1.05695e-11	-0.609696	0.167	0.254	2.21282e-07	SHISA5	Fibroblast
7	1.08548e-11	0.623424	0.282	0.208	2.27255e-07	RAD23B	Fibroblast
7	1.16329e-11	0.307516	0.635	0.557	2.43546e-07	PDIA3	Fibroblast
7	1.17773e-11	0.538075	0.267	0.189	2.46569e-07	ATL3	Fibroblast
7	1.25001e-11	-0.581155	0.226	0.314	2.61701e-07	TMEM173	Fibroblast
7	1.25955e-11	0.453712	0.343	0.257	2.637e-07	LAMP2	Fibroblast
7	1.40802e-11	-0.603604	0.177	0.267	2.94784e-07	CREM	Fibroblast
7	1.5582e-11	0.433064	0.348	0.26	3.26225e-07	RNF13	Fibroblast
7	1.67743e-11	-0.482774	0.691	0.744	3.51188e-07	KLF6	Fibroblast
7	1.69919e-11	0.588823	0.32	0.243	3.55743e-07	THUMPD1	Fibroblast
7	2.28427e-11	-0.304116	0.459	0.56	4.78236e-07	SF3B1	Fibroblast
7	2.36016e-11	0.589662	0.276	0.2	4.94123e-07	ATF3	Fibroblast
7	2.91442e-11	0.437883	0.439	0.359	6.10163e-07	ISCU	Fibroblast
7	3.54493e-11	-0.315412	0.462	0.566	7.42166e-07	SERBP1	Fibroblast
7	4.54879e-11	-0.404893	0.294	0.39	9.52334e-07	CDV3	Fibroblast
7	4.87721e-11	-1.43346	0.265	0.335	1.02109e-06	CTSB	Fibroblast
7	5.46974e-11	-0.581489	0.189	0.275	1.14514e-06	GLRX	Fibroblast
7	5.7084e-11	0.426862	0.498	0.431	1.19511e-06	HP1BP3	Fibroblast
7	5.87037e-11	-0.270828	0.455	0.557	1.22902e-06	ATP6V0E1	Fibroblast
7	5.94729e-11	-0.456589	0.28	0.372	1.24512e-06	PGAM1	Fibroblast
7	6.07767e-11	-0.55175	0.174	0.259	1.27242e-06	UBE2N	Fibroblast
7	6.14145e-11	-0.36881	0.31	0.406	1.28577e-06	UQCRQ	Fibroblast
7	6.26768e-11	0.371685	0.495	0.419	1.3122e-06	WASF2	Fibroblast
7	7.58129e-11	0.56461	0.323	0.247	1.58722e-06	EAPP	Fibroblast
7	7.88837e-11	-0.680511	0.212	0.291	1.65151e-06	PTPN12	Fibroblast
7	8.77736e-11	-0.616004	0.19	0.272	1.83763e-06	PCSK7	Fibroblast
7	9.62296e-11	-0.46779	0.501	0.568	2.01466e-06	CD44	Fibroblast
7	9.85104e-11	0.47689	0.337	0.257	2.06241e-06	PHPT1	Fibroblast
7	1.01954e-10	0.539173	0.262	0.189	2.13452e-06	DYNC1LI2	Fibroblast
7	1.04895e-10	0.51874	0.285	0.21	2.19608e-06	NFAT5	Fibroblast
7	1.05389e-10	0.469814	0.407	0.329	2.20643e-06	PRDX2	Fibroblast
7	1.05942e-10	-0.386831	0.308	0.405	2.21799e-06	ROCK1	Fibroblast
7	1.11143e-10	-0.509589	0.183	0.268	2.32689e-06	PSMD13	Fibroblast
7	1.24947e-10	0.411109	0.464	0.386	2.61589e-06	RNH1	Fibroblast
7	1.52471e-10	-0.411873	0.216	0.307	3.19213e-06	KDM5A	Fibroblast
7	1.57076e-10	0.613375	0.379	0.307	3.28854e-06	EIF1B	Fibroblast
7	1.75767e-10	-0.452148	0.243	0.331	3.67986e-06	NASP	Fibroblast
7	1.77393e-10	0.653262	0.271	0.203	3.71389e-06	TNRC6A	Fibroblast
7	2.064e-10	0.330505	0.559	0.494	4.3212e-06	C11orf58	Fibroblast
7	2.24169e-10	0.370809	0.526	0.46	4.6932e-06	SRSF11	Fibroblast
7	2.24225e-10	-0.316101	0.287	0.383	4.69437e-06	SNU13	Fibroblast
7	2.42261e-10	-0.454947	0.214	0.302	5.07197e-06	CCT8	Fibroblast
7	2.55957e-10	-0.257617	0.971	0.979	5.35871e-06	H3F3B	Fibroblast
7	2.56982e-10	-0.508578	0.201	0.285	5.38017e-06	EIF2S3	Fibroblast
7	2.7592e-10	-0.497185	0.232	0.318	5.77666e-06	HNRNPL	Fibroblast
7	2.90064e-10	-0.450715	0.425	0.505	6.07279e-06	PPP1R15A	Fibroblast
7	3.02268e-10	-0.459642	0.252	0.339	6.32829e-06	SNRPD3	Fibroblast
7	3.05676e-10	0.430914	0.444	0.373	6.39964e-06	NDUFC2	Fibroblast
7	3.12804e-10	-0.548813	0.17	0.25	6.54887e-06	CTDNEP1	Fibroblast
7	3.27836e-10	0.56587	0.777	0.759	6.86358e-06	FOS	Fibroblast
7	3.28227e-10	0.533216	0.284	0.21	6.87176e-06	MED13L	Fibroblast
7	4.18479e-10	-0.289076	0.439	0.537	8.76128e-06	SSR2	Fibroblast
7	4.187e-10	-0.471111	0.207	0.292	8.7659e-06	KANSL1	Fibroblast
7	4.74215e-10	0.651292	0.262	0.193	9.92816e-06	ESYT2	Fibroblast
7	5.08765e-10	0.554121	0.268	0.199	1.06515e-05	IAH1	Fibroblast
7	6.3979e-10	0.476303	0.26	0.189	1.33946e-05	ZNF22	Fibroblast
7	6.79986e-10	-0.428811	0.331	0.417	1.42362e-05	MTPN	Fibroblast
7	7.43791e-10	0.399059	0.437	0.362	1.5572e-05	PDIA6	Fibroblast
7	8.99248e-10	-0.419201	0.294	0.382	1.88267e-05	GCC2	Fibroblast
7	9.31451e-10	-0.380793	0.299	0.387	1.95009e-05	PSMD8	Fibroblast
7	9.43721e-10	0.556705	0.302	0.232	1.97577e-05	SARS	Fibroblast
7	9.57347e-10	-0.825535	0.189	0.262	2.0043e-05	GABPB1-AS1	Fibroblast
7	1.04546e-09	-0.461488	0.175	0.254	2.18878e-05	SYAP1	Fibroblast
7	1.11379e-09	-0.387483	0.319	0.409	2.33183e-05	EIF2S2	Fibroblast
7	1.22029e-09	0.526788	0.284	0.215	2.5548e-05	APPL1	Fibroblast
7	1.29744e-09	-0.288397	0.344	0.438	2.71632e-05	UQCR10	Fibroblast
7	1.34079e-09	0.314953	0.59	0.53	2.80708e-05	NAP1L1	Fibroblast
7	1.47447e-09	-0.334904	0.423	0.507	3.08694e-05	SRRM1	Fibroblast
7	1.52082e-09	-0.262914	0.382	0.485	3.18398e-05	ATP5F1D	Fibroblast
7	1.57916e-09	0.530978	0.274	0.205	3.30612e-05	SMIM7	Fibroblast
7	1.76219e-09	0.414636	0.425	0.355	3.68932e-05	OCIAD1	Fibroblast
7	1.7843e-09	-0.360921	0.294	0.382	3.73562e-05	GPBP1	Fibroblast
7	1.94517e-09	-0.455912	0.205	0.286	4.07241e-05	NONO	Fibroblast
7	2.36826e-09	0.473162	0.264	0.195	4.95818e-05	RERE	Fibroblast
7	2.41619e-09	-0.42865	0.197	0.278	5.05853e-05	MT-ATP8	Fibroblast
7	2.49349e-09	-0.313738	0.377	0.468	5.22037e-05	HMGN1	Fibroblast
7	2.70528e-09	0.496335	0.369	0.301	5.66377e-05	CREBRF	Fibroblast
7	3.33913e-09	0.420365	0.262	0.193	6.99081e-05	CARHSP1	Fibroblast
7	3.52829e-09	0.424038	0.277	0.206	7.38683e-05	IFNAR1	Fibroblast
7	3.66511e-09	0.48106	0.346	0.276	7.67327e-05	MTCH1	Fibroblast
7	3.74206e-09	0.275929	0.739	0.69	7.83437e-05	ZFP36L1	Fibroblast
7	3.78703e-09	-0.460863	0.185	0.263	7.92854e-05	POLR2K	Fibroblast
7	3.89615e-09	-0.294871	0.399	0.49	8.15697e-05	RBM25	Fibroblast
7	3.90155e-09	0.479728	0.337	0.269	8.16829e-05	PCMTD1	Fibroblast
7	3.90949e-09	-0.375498	0.277	0.362	8.18491e-05	SF3B2	Fibroblast
7	4.18209e-09	0.352648	0.521	0.456	8.75562e-05	CSNK1A1	Fibroblast
7	4.37213e-09	-0.387947	0.226	0.308	9.15349e-05	RSBN1L	Fibroblast
7	4.57886e-09	-0.933147	0.273	0.335	9.58631e-05	SERPINB6	Fibroblast
7	4.92409e-09	-0.320835	0.388	0.473	0.000103091	XRCC5	Fibroblast
7	5.38105e-09	-0.380109	0.279	0.365	0.000112658	C6orf62	Fibroblast
7	5.47735e-09	0.32937	0.538	0.469	0.000114674	VAPA	Fibroblast
7	5.89247e-09	-0.253465	0.465	0.556	0.000123365	HNRNPC	Fibroblast
7	6.14691e-09	-0.539382	0.222	0.298	0.000128692	SNHG7	Fibroblast
7	6.73274e-09	-0.340067	0.296	0.383	0.000140957	FIS1	Fibroblast
7	6.79682e-09	-0.341838	0.288	0.374	0.000142298	ENSA	Fibroblast
7	6.83285e-09	0.560396	0.278	0.216	0.000143053	FNIP1	Fibroblast
7	6.91453e-09	0.420279	0.38	0.309	0.000144763	GTF2I	Fibroblast
7	7.70878e-09	-0.489407	0.18	0.255	0.000161391	ARPP19	Fibroblast
7	8.31781e-09	0.483123	0.394	0.332	0.000174142	OSBPL8	Fibroblast
7	8.62048e-09	-0.44827	0.192	0.269	0.000180478	BRD7	Fibroblast
7	8.96895e-09	0.511082	0.257	0.192	0.000187774	PHF14	Fibroblast
7	9.65113e-09	0.448583	0.338	0.267	0.000202056	CCSER2	Fibroblast
7	1.03328e-08	0.578589	0.267	0.204	0.000216328	NDUFS2	Fibroblast
7	1.04104e-08	0.469546	0.289	0.223	0.000217952	SUMF2	Fibroblast
7	1.07513e-08	0.516727	0.284	0.221	0.00022509	HADHB	Fibroblast
7	1.15938e-08	-0.43317	0.18	0.255	0.000242728	CCT5	Fibroblast
7	1.24209e-08	0.521896	0.264	0.202	0.000260044	SEL1L	Fibroblast
7	1.24231e-08	-0.469945	0.187	0.26	0.00026009	VPS4B	Fibroblast
7	1.26612e-08	-0.532625	0.214	0.286	0.000265075	FAM177A1	Fibroblast
7	1.37995e-08	0.542922	0.269	0.205	0.000288906	ANKRD10	Fibroblast
7	2.00483e-08	-0.348687	0.185	0.262	0.000419731	NDUFS8	Fibroblast
7	2.22168e-08	0.487912	0.32	0.257	0.00046513	OSTC	Fibroblast
7	2.28265e-08	0.48527	0.294	0.229	0.000477896	MESD	Fibroblast
7	2.28899e-08	0.264108	0.296	0.224	0.000479222	MEF2A	Fibroblast
7	2.46252e-08	-0.546156	0.199	0.27	0.000515553	RNF115	Fibroblast
7	2.62876e-08	-0.59168	0.187	0.256	0.000550357	RNF145	Fibroblast
7	2.70029e-08	-0.333806	0.24	0.321	0.000565333	ROMO1	Fibroblast
7	2.71944e-08	-0.325607	0.319	0.403	0.000569343	ATP5F1A	Fibroblast
7	3.07851e-08	-0.58231	0.319	0.222	0.000644517	BMPR2	Fibroblast
7	3.24439e-08	-0.43536	0.183	0.254	0.000679246	AIP	Fibroblast
7	3.82472e-08	0.438707	0.253	0.191	0.000800743	CTBP2	Fibroblast
7	4.02327e-08	-0.475326	0.181	0.251	0.000842312	SNX17	Fibroblast
7	4.28563e-08	-0.339989	0.328	0.408	0.000897239	TMEM50A	Fibroblast
7	4.65093e-08	-0.393687	0.214	0.288	0.000973718	RPS6KA3	Fibroblast
7	4.72531e-08	-0.489878	0.375	0.437	0.00098929	LDHB	Fibroblast
7	4.89659e-08	-0.456339	0.187	0.259	0.00102515	APH1A	Fibroblast
7	5.95001e-08	0.654829	0.368	0.324	0.00124569	SOCS3	Fibroblast
7	7.71139e-08	-0.367209	0.215	0.287	0.00161446	TBCB	Fibroblast
7	7.90444e-08	0.509354	0.408	0.346	0.00165487	RGS2	Fibroblast
7	8.07038e-08	-0.480392	0.193	0.261	0.00168961	BUD31	Fibroblast
7	8.35381e-08	0.438778	0.288	0.224	0.00174895	NME3	Fibroblast
7	8.58972e-08	-0.35474	0.322	0.395	0.00179834	THRAP3	Fibroblast
7	9.07106e-08	0.469712	0.333	0.272	0.00189912	G3BP1	Fibroblast
7	9.18796e-08	0.448603	0.315	0.254	0.00192359	PURA	Fibroblast
7	9.22486e-08	0.491527	0.336	0.276	0.00193132	ASH1L	Fibroblast
7	9.99321e-08	0.425041	0.278	0.216	0.00209218	TMBIM1	Fibroblast
7	1.00485e-07	0.447121	0.312	0.249	0.00210375	SPPL2A	Fibroblast
7	1.07501e-07	-0.309535	0.301	0.383	0.00225065	CUTA	Fibroblast
7	1.147e-07	-0.384993	0.209	0.283	0.00240137	CRBN	Fibroblast
7	1.18083e-07	-0.487263	0.249	0.315	0.00247219	VSIR	Fibroblast
7	1.19714e-07	-0.434227	0.253	0.324	0.00250633	CMTM6	Fibroblast
7	1.39381e-07	-0.389796	0.24	0.312	0.00291808	SRSF4	Fibroblast
7	1.52478e-07	-0.335221	0.255	0.33	0.00319228	NSD3	Fibroblast
7	1.63086e-07	-0.388195	0.267	0.339	0.00341437	POLR2J3.1	Fibroblast
7	1.66352e-07	0.400049	0.32	0.256	0.00348275	SDHD	Fibroblast
7	1.73525e-07	-0.384042	0.286	0.357	0.00363293	GDI2	Fibroblast
7	1.75527e-07	-0.308647	0.24	0.318	0.00367484	HNRNPAB	Fibroblast
7	1.851e-07	-0.39377	0.199	0.268	0.00387525	NDUFS7	Fibroblast
7	1.87936e-07	-0.395885	0.192	0.26	0.00393464	PSMD4	Fibroblast
7	2.07824e-07	0.311162	0.487	0.429	0.00435101	HNRNPA0	Fibroblast
7	2.08741e-07	0.410931	0.346	0.285	0.00437021	PCNP	Fibroblast
7	2.14597e-07	0.358537	0.284	0.22	0.0044928	UBL3	Fibroblast
7	2.19297e-07	-0.384926	0.214	0.284	0.0045912	RPS19BP1	Fibroblast
7	2.39904e-07	0.413413	0.423	0.366	0.00502264	MINOS1	Fibroblast
7	2.65378e-07	-0.461748	0.337	0.403	0.00555595	TMEM123	Fibroblast
7	2.76792e-07	0.38894	0.323	0.261	0.00579492	LRP10	Fibroblast
7	2.92022e-07	0.453472	0.384	0.328	0.00611377	TMCO1	Fibroblast
7	3.05641e-07	-0.260705	0.291	0.37	0.00639889	RAD21	Fibroblast
7	3.07237e-07	-0.365598	0.315	0.388	0.00643231	DNAJB6	Fibroblast
7	3.09058e-07	-0.450343	0.191	0.256	0.00647045	GSPT1	Fibroblast
7	3.50121e-07	-0.348229	0.237	0.309	0.00733013	MIER1	Fibroblast
7	3.84731e-07	-0.296293	0.184	0.253	0.00805473	ATF7IP	Fibroblast
7	3.99281e-07	-0.333736	0.279	0.35	0.00835934	EPC1	Fibroblast
7	4.14899e-07	-0.356603	0.205	0.274	0.00868633	MAGOH	Fibroblast
7	5.2106e-07	-0.264584	0.342	0.417	0.0109089	SEC11A	Fibroblast
7	5.52836e-07	-1.00877	0.274	0.321	0.0115742	DUSP6	Fibroblast
7	5.57098e-07	-0.268097	0.474	0.551	0.0116634	PPDPF	Fibroblast
7	6.32594e-07	-0.352158	0.205	0.274	0.013244	MRPL57	Fibroblast
7	7.88064e-07	-0.322366	0.249	0.319	0.0164989	YTHDC1	Fibroblast
7	8.44113e-07	0.506211	0.319	0.266	0.0176724	PNRC2	Fibroblast
7	8.85315e-07	0.399527	0.27	0.212	0.018535	KIAA1109	Fibroblast
7	9.18013e-07	0.343565	0.464	0.41	0.0192195	P4HB	Fibroblast
7	9.83093e-07	-0.411491	0.193	0.255	0.020582	RBM23	Fibroblast
7	1.04762e-06	0.452577	0.278	0.222	0.021933	SREK1	Fibroblast
7	1.06824e-06	0.381886	0.386	0.331	0.0223647	RPN2	Fibroblast
7	1.08547e-06	0.464215	0.324	0.269	0.0227253	RAB21	Fibroblast
7	1.12179e-06	-0.290615	0.349	0.42	0.0234858	SF1	Fibroblast
7	1.21473e-06	-0.277101	0.409	0.48	0.0254315	TCF25	Fibroblast
7	1.31478e-06	-3.61027	0.373	0.442	0.0275263	SCGB1A1	Fibroblast
7	1.43019e-06	-0.2983	0.238	0.307	0.0299424	GGNBP2	Fibroblast
7	1.50542e-06	0.583932	0.258	0.208	0.0315175	CLIP1	Fibroblast
7	1.53013e-06	-0.310893	0.218	0.285	0.0320348	IFI27L2	Fibroblast
7	1.58891e-06	-0.311853	0.252	0.319	0.0332655	SUMO1	Fibroblast
7	1.73129e-06	-0.334767	0.238	0.304	0.0362463	ACAP2	Fibroblast
7	1.93491e-06	-0.351057	0.191	0.254	0.0405094	DGUOK	Fibroblast
7	1.9449e-06	-0.338883	0.324	0.392	0.0407185	DHRS7	Fibroblast
7	2.13777e-06	0.416512	0.367	0.31	0.0447564	GOLGA4	Fibroblast
7	2.3946e-06	-0.526703	0.376	0.422	0.0501333	BRI3	Fibroblast
7	2.68459e-06	0.379746	0.252	0.198	0.0562047	MKLN1	Fibroblast
7	3.78025e-06	-0.307845	0.28	0.346	0.0791434	SLC3A2	Fibroblast
7	3.81881e-06	-0.273086	0.244	0.31	0.0799507	NOL7	Fibroblast
7	3.88769e-06	-0.370174	0.228	0.29	0.0813926	OPTN	Fibroblast
7	4.00396e-06	-0.282294	0.313	0.383	0.0838268	DYNLRB1	Fibroblast
7	4.98458e-06	0.415202	0.266	0.213	0.104357	PDCD5	Fibroblast
7	4.99086e-06	-0.45016	0.206	0.263	0.104489	PICALM	Fibroblast
7	4.99203e-06	-0.287019	0.342	0.408	0.104513	TGOLN2	Fibroblast
7	5.05705e-06	-0.302127	0.251	0.316	0.105874	ZBTB7A	Fibroblast
7	5.379e-06	-0.337424	0.2	0.261	0.112615	MECP2	Fibroblast
7	5.7525e-06	0.390864	0.386	0.334	0.120434	KMT2A	Fibroblast
7	6.01402e-06	0.301146	0.483	0.431	0.12591	RBMX	Fibroblast
7	7.23811e-06	-0.349059	0.212	0.271	0.151537	PSMB2	Fibroblast
7	7.46778e-06	-0.329791	0.251	0.312	0.156345	VPS29	Fibroblast
7	7.75914e-06	-0.310449	0.236	0.298	0.162445	PSMA3	Fibroblast
7	8.54746e-06	-0.263315	0.284	0.348	0.17895	NDUFV2	Fibroblast
7	8.59941e-06	-0.271846	0.309	0.375	0.180037	PPP1R10	Fibroblast
7	9.2781e-06	0.451056	0.28	0.23	0.194246	TAOK1	Fibroblast
7	9.79195e-06	0.379385	0.433	0.386	0.205004	MTRNR2L8	Fibroblast
7	1.12992e-05	-0.346483	0.202	0.259	0.236561	C1QBP	Fibroblast
7	1.1493e-05	0.264535	0.488	0.438	0.240617	RABAC1	Fibroblast
7	1.2725e-05	-0.308292	0.275	0.337	0.26641	FOXN3	Fibroblast
7	1.29085e-05	-0.271605	0.211	0.271	0.270253	RBBP4	Fibroblast
7	1.34139e-05	-0.322757	0.277	0.335	0.280833	CASP4	Fibroblast
7	1.40604e-05	0.282778	0.269	0.216	0.294368	HIPK3	Fibroblast
7	1.78984e-05	-0.31298	0.297	0.357	0.374721	SH3GLB1	Fibroblast
7	2.00865e-05	-0.268747	0.26	0.32	0.420531	RTF1	Fibroblast
7	2.15269e-05	-0.317154	0.567	0.624	0.450687	TUBA1B	Fibroblast
7	2.43254e-05	-0.274579	0.333	0.393	0.509276	DDX6	Fibroblast
7	2.53857e-05	0.252905	0.468	0.417	0.531475	YWHAQ	Fibroblast
7	2.77734e-05	-0.292176	0.217	0.273	0.581464	SMG1	Fibroblast
7	2.80224e-05	-0.285788	0.237	0.296	0.586676	CCT3	Fibroblast
7	4.04423e-05	0.500476	0.293	0.249	0.8467	FOSL2	Fibroblast
7	4.09885e-05	-0.294347	0.385	0.296	0.858135	CD9	Fibroblast
7	4.31244e-05	0.386463	0.253	0.207	0.902852	FGD5-AS1	Fibroblast
7	4.64586e-05	-0.411439	0.228	0.28	0.972658	MXD4	Fibroblast
7	4.84697e-05	-0.298263	0.209	0.264	1	NEMF	Fibroblast
7	5.23595e-05	-0.332857	0.238	0.29	1	TRA2A	Fibroblast
7	5.55734e-05	0.322201	0.291	0.242	1	GABARAPL1	Fibroblast
7	6.02887e-05	-0.303802	0.222	0.277	1	USP16	Fibroblast
7	6.23963e-05	-0.273054	0.231	0.287	1	TUFM	Fibroblast
7	7.40994e-05	0.403045	0.277	0.233	1	MAP3K2	Fibroblast
7	7.86601e-05	-0.281028	0.2	0.254	1	XRN1	Fibroblast
7	8.47295e-05	0.316721	0.41	0.367	1	REEP5	Fibroblast
7	8.85782e-05	-0.916817	0.278	0.315	1	CTSZ	Fibroblast
7	0.000105408	-0.573119	0.398	0.428	1	STOM	Fibroblast
7	0.000110759	-0.250779	0.209	0.263	1	PCF11	Fibroblast
7	0.00011383	0.393334	0.289	0.248	1	CLTC	Fibroblast
7	0.000128878	0.270083	0.371	0.323	1	TMED9	Fibroblast
7	0.000159351	0.348507	0.288	0.245	1	SENP6	Fibroblast
7	0.000161962	0.399674	0.251	0.21	1	CFAP97	Fibroblast
7	0.000164512	-0.391764	0.241	0.286	1	MGAT1	Fibroblast
7	0.000183621	-0.550318	0.206	0.25	1	YWHAH	Fibroblast
7	0.000204106	-0.265145	0.235	0.284	1	ANXA7	Fibroblast
7	0.000224769	0.387425	0.307	0.27	1	NDUFA5	Fibroblast
7	0.00026204	0.282784	0.348	0.305	1	ZNF706	Fibroblast
7	0.000278851	0.285409	0.278	0.234	1	DDOST	Fibroblast
7	0.000315812	0.340969	0.284	0.242	1	EPS15	Fibroblast
7	0.000322311	-0.267271	0.242	0.291	1	EWSR1	Fibroblast
7	0.000396812	-0.642776	0.35	0.396	1	PRDX5	Fibroblast
7	0.00043302	-0.263897	0.211	0.257	1	TCP1	Fibroblast
7	0.000443264	0.337919	0.281	0.241	1	COPB1	Fibroblast
7	0.000453121	0.337744	0.262	0.223	1	ACADVL	Fibroblast
7	0.000490355	-0.411513	0.383	0.312	1	GRN	Fibroblast
7	0.000589312	0.361363	0.267	0.23	1	UFM1	Fibroblast
7	0.000592109	0.381567	0.317	0.283	1	PRKDC	Fibroblast
7	0.000608893	-0.261662	0.292	0.337	1	SUN2	Fibroblast
7	0.000688384	-0.285502	0.209	0.252	1	CDK13	Fibroblast
7	0.000821425	0.298157	0.28	0.241	1	DNAJC1	Fibroblast
7	0.000874062	0.269814	0.293	0.252	1	NDUFC1	Fibroblast
7	0.00101398	0.260872	0.412	0.377	1	SELENOF	Fibroblast
7	0.00109256	0.346991	0.275	0.239	1	RB1CC1	Fibroblast
7	0.00138098	0.35584	0.268	0.233	1	RNMT	Fibroblast
7	0.00139257	1.19127	0.24	0.307	1	ATP1B3	Fibroblast
7	0.0014207	0.332966	0.252	0.217	1	ZNF24	Fibroblast
7	0.00142199	-0.261129	0.374	0.419	1	FKBP5	Fibroblast
7	0.00169217	0.282283	0.328	0.293	1	PHF3	Fibroblast
7	0.00174327	-0.25107	0.215	0.256	1	RANBP1	Fibroblast
7	0.00201823	-0.452239	0.354	0.39	1	EZR	Fibroblast
7	0.0020816	0.259718	0.33	0.292	1	MRPL20	Fibroblast
7	0.0020871	-0.388646	0.292	0.327	1	GSTO1	Fibroblast
7	0.00225472	0.296986	0.302	0.266	1	CHMP5	Fibroblast
7	0.00404917	0.348274	0.324	0.296	1	PHIP	Fibroblast
7	0.00605183	-0.347936	0.425	0.454	1	HIST1H4C	Fibroblast
7	0.00662011	0.285548	0.322	0.294	1	NUFIP2	Fibroblast
7	0.00798801	-0.526021	0.284	0.229	1	KCTD12	Fibroblast
7	0.00814693	-0.287707	0.257	0.288	1	PRMT1	Fibroblast
7	0.00948966	0.287195	0.265	0.237	1	CAMLG	Fibroblast
7	0.00961256	-0.272121	0.332	0.362	1	RHOC	Fibroblast
10	0	9.65966	0.993	0.01	0	CPA3	Mesothelial cell
10	0	9.56378	0.998	0.018	0	TPSAB1	Mesothelial cell
10	0	9.51293	0.999	0.042	0	TPSB2	Mesothelial cell
10	0	9.42909	0.954	0.005	0	MS4A2	Mesothelial cell
10	0	7.84289	0.961	0.016	0	HPGDS	Mesothelial cell
10	0	6.90314	0.925	0.027	0	VWA5A	Mesothelial cell
10	0	9.38967	0.885	0.004	0	SLC18A2	Mesothelial cell
10	0	6.09129	0.912	0.033	0	KIT	Mesothelial cell
10	0	4.6892	0.928	0.099	0	LTC4S	Mesothelial cell
10	0	8.00272	0.835	0.007	0	RGS13	Mesothelial cell
10	0	5.08026	0.862	0.069	0	GATA2	Mesothelial cell
10	0	8.72255	0.792	0.005	0	RHEX	Mesothelial cell
10	0	9.08162	0.776	0.003	0	HDC	Mesothelial cell
10	0	4.26146	0.755	0.021	0	IL1RL1	Mesothelial cell
10	0	1.82118	0.94	0.208	0	CLU	Mesothelial cell
10	0	2.93409	0.87	0.151	0	HPGD	Mesothelial cell
10	0	2.94233	0.919	0.208	0	CAPG	Mesothelial cell
10	0	3.5475	0.697	0.024	0	FCER1A	Mesothelial cell
10	0	1.49137	0.954	0.286	0	FCER1G	Mesothelial cell
10	0	2.26073	0.93	0.27	0	CD9	Mesothelial cell
10	0	5.90226	0.669	0.016	0	PTGS1	Mesothelial cell
10	0	9.30319	0.648	0.002	0	AL157895.1	Mesothelial cell
10	0	4.66909	0.694	0.048	0	RAB27B	Mesothelial cell
10	0	5.23287	0.669	0.025	0	MAOB	Mesothelial cell
10	0	4.07738	0.64	0.053	0	BTK	Mesothelial cell
10	0	2.25971	0.936	0.35	0	ALOX5AP	Mesothelial cell
10	0	4.17981	0.618	0.045	0	BACE2	Mesothelial cell
10	0	3.20656	0.661	0.09	0	ALOX5	Mesothelial cell
10	0	1.88793	0.846	0.277	0	RGS1	Mesothelial cell
10	0	2.05801	0.888	0.323	0	RGS2	Mesothelial cell
10	0	2.68939	0.667	0.113	0	ITM2C	Mesothelial cell
10	0	3.59036	0.625	0.074	0	BMP2K	Mesothelial cell
10	0	2.30377	0.78	0.243	0	RGS10	Mesothelial cell
10	0	2.40634	0.816	0.284	0	SAMSN1	Mesothelial cell
10	0	2.68023	0.801	0.27	0	LMO4	Mesothelial cell
10	0	9.73133	0.531	0.001	0	CALB2	Mesothelial cell
10	0	2.87211	0.668	0.143	0	CTNNBL1	Mesothelial cell
10	0	3.94768	0.564	0.04	0	MLPH	Mesothelial cell
10	0	3.19179	0.68	0.158	0	ACSL4	Mesothelial cell
10	0	2.61444	0.643	0.13	0	CPM	Mesothelial cell
10	0	3.18197	0.584	0.081	0	RAB32	Mesothelial cell
10	0	2.0273	0.926	0.424	0	LAPTM4A	Mesothelial cell
10	0	9.20912	0.488	0.006	0	CTSG	Mesothelial cell
10	0	3.96407	0.513	0.04	0	CNRIP1	Mesothelial cell
10	0	1.76138	0.935	0.468	0	LGALS3	Mesothelial cell
10	0	2.73006	0.559	0.094	0	RHOBTB3	Mesothelial cell
10	0	8.79003	0.465	0.001	0	TPSD1	Mesothelial cell
10	0	5.58422	0.475	0.013	0	CTTNBP2	Mesothelial cell
10	0	2.7513	0.541	0.1	0	LAT2	Mesothelial cell
10	0	3.14666	0.504	0.066	0	LPCAT2	Mesothelial cell
10	0	8.92315	0.435	0.001	0	GCSAML	Mesothelial cell
10	0	3.2101	0.489	0.062	0	IL18	Mesothelial cell
10	0	3.17	0.495	0.069	0	STX3	Mesothelial cell
10	0	2.94004	0.495	0.081	0	SMIM3	Mesothelial cell
10	0	7.33989	0.41	0.003	0	SLC45A3	Mesothelial cell
10	0	2.84919	0.478	0.073	0	MPP1	Mesothelial cell
10	0	2.95272	0.473	0.073	0	MSRA	Mesothelial cell
10	0	1.70362	0.931	0.537	0	CTSD	Mesothelial cell
10	0	3.73224	0.423	0.039	0	RENBP	Mesothelial cell
10	0	2.95601	0.457	0.074	0	ATP6V0A2	Mesothelial cell
10	0	2.95224	0.454	0.074	0	LYL1	Mesothelial cell
10	0	3.15901	0.44	0.061	0	TESPA1	Mesothelial cell
10	0	3.25016	0.414	0.046	0	CSF2RB	Mesothelial cell
10	0	3.12891	0.413	0.06	0	SMYD3	Mesothelial cell
10	0	5.4739	0.326	0.008	0	DHRS9	Mesothelial cell
10	0	3.07511	0.337	0.019	0	NTM	Mesothelial cell
10	0	3.52434	0.353	0.036	0	MITF	Mesothelial cell
10	0	3.18154	0.357	0.044	0	HS6ST1	Mesothelial cell
10	0	4.74251	0.327	0.015	0	C5orf30	Mesothelial cell
10	0	3.1217	0.34	0.043	0	CD33	Mesothelial cell
10	0	5.17341	0.306	0.009	0	TMEM233	Mesothelial cell
10	0	4.44544	0.31	0.015	0	GMPR	Mesothelial cell
10	0	3.12117	0.326	0.038	0	PROCR	Mesothelial cell
10	0	1.62645	0.975	0.688	0	CD63	Mesothelial cell
10	0	9.53328	0.28	0	0	CDK15	Mesothelial cell
10	0	4.5596	0.291	0.013	0	P2RX1	Mesothelial cell
10	0	7.57393	0.272	0.002	0	NTRK1	Mesothelial cell
10	0	4.02291	0.288	0.02	0	INKA1	Mesothelial cell
10	0	9.39708	0.265	0	0	AL731557.1	Mesothelial cell
10	0	4.29313	0.258	0.01	0	LIF	Mesothelial cell
10	0	4.66263	0.257	0.011	0	MYB	Mesothelial cell
10	0	4.43607	0.253	0.015	0	AC020571.1	Mesothelial cell
10	0	4.13301	0.253	0.016	0	ADAM12	Mesothelial cell
10	0	-2.33954	0.717	0.952	0	HLA-A	Mesothelial cell
10	0	1.8527	0.988	0.767	0	ANXA1	Mesothelial cell
10	0	-2.29813	0.75	0.951	0	HLA-C	Mesothelial cell
10	0	-2.3428	0.769	0.952	0	HLA-B	Mesothelial cell
10	0	2.21574	1	0.864	0	VIM	Mesothelial cell
10	0	1.05414	1	0.975	0	RPL34	Mesothelial cell
10	0	1.74093	1	0.978	0	FTH1	Mesothelial cell
10	0	1.24746	1	0.982	0	PTMA	Mesothelial cell
10	2.10386e-306	1.42503	0.978	0.727	4.40465e-302	CLIC1	Mesothelial cell
10	1.82505e-297	1.11432	0.999	0.937	3.82092e-293	RPL5	Mesothelial cell
10	3.68475e-297	2.9148	0.36	0.053	7.71439e-293	ACOT7	Mesothelial cell
10	9.17471e-297	1.81221	0.881	0.435	1.92082e-292	PEBP1	Mesothelial cell
10	9.85264e-295	1.47715	0.969	0.702	2.06275e-290	RPL36AL	Mesothelial cell
10	3.27995e-294	2.22754	0.75	0.262	6.86691e-290	PLIN2	Mesothelial cell
10	2.79728e-293	3.21638	0.271	0.03	5.85638e-289	KIAA1522	Mesothelial cell
10	2.48313e-292	1.70466	0.791	0.264	5.19868e-288	ARHGAP18	Mesothelial cell
10	3.46488e-291	3.1987	0.273	0.03	7.25406e-287	TMEM44	Mesothelial cell
10	5.593e-291	3.07692	0.266	0.028	1.17095e-286	KIAA1549	Mesothelial cell
10	2.64455e-286	3.03843	0.308	0.04	5.53663e-282	AC106739.1	Mesothelial cell
10	1.63223e-285	1.38013	0.997	0.793	3.41724e-281	SRGN	Mesothelial cell
10	1.16092e-279	0.97252	1	0.976	2.4305e-275	RPL11	Mesothelial cell
10	3.05875e-276	3.31903	0.261	0.029	6.40379e-272	ARMH1	Mesothelial cell
10	1.39975e-273	2.05295	0.671	0.203	2.93052e-269	RNF130	Mesothelial cell
10	2.65586e-273	-1.45111	0.99	0.991	5.56032e-269	TMSB4X	Mesothelial cell
10	3.5748e-272	0.991137	1	0.958	7.48421e-268	FAU	Mesothelial cell
10	6.59565e-272	1.92161	0.913	0.466	1.38086e-267	GLUL	Mesothelial cell
10	1.26207e-268	2.04216	0.618	0.178	2.64228e-264	STMN1	Mesothelial cell
10	2.2829e-266	0.523922	1	0.968	4.77948e-262	FTL	Mesothelial cell
10	1.05216e-265	1.92564	0.687	0.216	2.20281e-261	CD82	Mesothelial cell
10	3.07457e-265	3.0019	0.27	0.033	6.43691e-261	HS3ST1	Mesothelial cell
10	1.63233e-258	3.17815	0.269	0.034	3.41746e-254	TMOD1	Mesothelial cell
10	4.27075e-257	1.59359	0.903	0.501	8.94124e-253	FXYD5	Mesothelial cell
10	6.10231e-254	0.995631	1	0.931	1.27758e-249	RPL12	Mesothelial cell
10	6.10855e-247	2.71655	0.377	0.07	1.27889e-242	LXN	Mesothelial cell
10	2.49567e-244	2.87713	0.398	0.079	5.22493e-240	PTGS2	Mesothelial cell
10	4.678e-243	0.949803	0.997	0.941	9.79387e-239	RPL24	Mesothelial cell
10	6.18178e-241	0.992215	1	0.946	1.29422e-236	RPS4X	Mesothelial cell
10	2.92738e-237	0.970866	1	0.941	6.12876e-233	RPL14	Mesothelial cell
10	4.00916e-237	1.64295	0.902	0.629	8.39358e-233	NDUFA4	Mesothelial cell
10	5.28943e-236	2.39564	0.593	0.18	1.10739e-231	BATF	Mesothelial cell
10	1.91558e-232	1.41727	0.916	0.478	4.01046e-228	RAC2	Mesothelial cell
10	7.98793e-232	2.09889	0.622	0.202	1.67235e-227	ANKRD28	Mesothelial cell
10	7.94345e-229	0.877526	0.999	0.955	1.66304e-224	RPL8	Mesothelial cell
10	1.90286e-224	2.46158	0.523	0.146	3.98383e-220	TENT5A	Mesothelial cell
10	4.71085e-223	1.77289	0.771	0.371	9.86263e-219	PRDX6	Mesothelial cell
10	1.43867e-222	2.33712	0.376	0.074	3.012e-218	PAK1	Mesothelial cell
10	6.79576e-221	1.56722	0.903	0.547	1.42276e-216	CD44	Mesothelial cell
10	1.27879e-219	1.01397	0.994	0.962	2.67728e-215	MT-ND2	Mesothelial cell
10	2.42274e-217	2.30083	0.426	0.098	5.07226e-213	TMEM154	Mesothelial cell
10	7.8962e-217	0.852459	1	0.971	1.65315e-212	RPL30	Mesothelial cell
10	2.20943e-216	2.38823	0.431	0.102	4.62565e-212	PLGRKT	Mesothelial cell
10	3.29988e-215	-1.16815	1	0.999	6.90863e-211	B2M	Mesothelial cell
10	2.31831e-214	2.80527	0.324	0.059	4.8536e-210	PRPS2	Mesothelial cell
10	1.40386e-213	0.890281	0.995	0.921	2.93912e-209	RPL22	Mesothelial cell
10	1.8367e-209	2.02039	0.509	0.137	3.84531e-205	TMEM176B	Mesothelial cell
10	3.37489e-208	1.66976	0.742	0.317	7.06568e-204	CKLF	Mesothelial cell
10	1.05783e-204	0.784397	0.999	0.959	2.21466e-200	RPL7A	Mesothelial cell
10	4.12525e-203	1.22043	0.97	0.846	8.63662e-199	RPL23	Mesothelial cell
10	1.2835e-201	0.676849	0.366	0.072	2.68714e-197	KRT19	Mesothelial cell
10	3.5013e-198	2.28071	0.366	0.078	7.33031e-194	RAB34	Mesothelial cell
10	4.19034e-198	1.72449	0.436	0.104	8.7729e-194	CXCL16	Mesothelial cell
10	9.35418e-198	1.11444	0.974	0.757	1.95839e-193	HSP90AB1	Mesothelial cell
10	1.56702e-197	2.26954	0.417	0.102	3.28071e-193	GRAP2	Mesothelial cell
10	3.02628e-197	2.25074	0.398	0.093	6.33582e-193	MBOAT7	Mesothelial cell
10	3.32067e-195	0.865415	0.997	0.921	6.95215e-191	NACA	Mesothelial cell
10	9.45022e-195	0.736427	1	0.972	1.9785e-190	RPL32	Mesothelial cell
10	2.79737e-194	2.33027	0.378	0.085	5.85658e-190	NMT2	Mesothelial cell
10	1.23079e-193	-3.50231	0.307	0.747	2.57678e-189	CD74	Mesothelial cell
10	4.60166e-193	2.46363	0.289	0.051	9.63404e-189	AC084033.3	Mesothelial cell
10	3.97459e-186	1.84734	0.583	0.202	8.32119e-182	RHOH	Mesothelial cell
10	2.58191e-185	0.736906	0.999	0.963	5.40548e-181	RPL35A	Mesothelial cell
10	3.08275e-185	3.34801	0.576	0.207	6.45405e-181	AREG	Mesothelial cell
10	4.38883e-185	1.21442	0.916	0.669	9.18846e-181	CCNI	Mesothelial cell
10	1.47863e-183	1.5865	0.72	0.328	3.09565e-179	ATP6V1F	Mesothelial cell
10	2.17076e-183	2.58558	0.29	0.054	4.54469e-179	NFE2L3	Mesothelial cell
10	4.73773e-183	-5.3445	0.038	0.549	9.91891e-179	IL32	Mesothelial cell
10	1.2354e-179	-4.57886	0.046	0.548	2.58643e-175	ETS1	Mesothelial cell
10	1.9044e-179	2.17379	0.419	0.111	3.98705e-175	RPS6KA5	Mesothelial cell
10	2.48646e-179	2.44464	0.301	0.059	5.20565e-175	SPECC1	Mesothelial cell
10	8.48238e-179	2.08268	0.324	0.066	1.77587e-174	ADGRE2	Mesothelial cell
10	1.00727e-176	1.57868	0.541	0.169	2.10882e-172	SLC44A1	Mesothelial cell
10	7.66687e-176	2.38018	0.375	0.092	1.60514e-171	LEO1	Mesothelial cell
10	3.43995e-175	0.664545	1	0.991	7.20188e-171	RPL10	Mesothelial cell
10	3.75577e-174	2.05315	0.465	0.138	7.86307e-170	ARHGEF6	Mesothelial cell
10	5.46915e-174	1.36206	0.75	0.339	1.14502e-169	ASAH1	Mesothelial cell
10	5.63015e-174	2.31622	0.327	0.071	1.17873e-169	ING2	Mesothelial cell
10	1.92205e-173	0.776593	1	0.911	4.024e-169	S100A6	Mesothelial cell
10	4.95719e-173	1.58506	0.793	0.422	1.03784e-168	SERPINB1	Mesothelial cell
10	6.96388e-169	1.79328	0.536	0.182	1.45796e-164	C4orf48	Mesothelial cell
10	9.47113e-165	1.47543	0.824	0.405	1.98288e-160	CD69	Mesothelial cell
10	1.06635e-163	1.75136	0.376	0.092	2.23252e-159	MEIS2	Mesothelial cell
10	1.37637e-163	1.84816	0.446	0.129	2.88157e-159	RALB	Mesothelial cell
10	2.38903e-163	2.27547	0.315	0.069	5.00167e-159	TMEM273	Mesothelial cell
10	2.45544e-163	1.16634	0.898	0.665	5.14072e-159	ATP5MC2	Mesothelial cell
10	4.04962e-162	-1.92131	0.456	0.8	8.47829e-158	MTRNR2L12	Mesothelial cell
10	1.95524e-161	0.530095	0.894	0.323	4.0935e-157	TYROBP	Mesothelial cell
10	3.46381e-161	0.402401	0.659	0.218	7.25183e-157	CAVIN2	Mesothelial cell
10	5.60121e-161	1.28431	0.823	0.48	1.17267e-156	PRDX1	Mesothelial cell
10	8.1539e-161	0.691297	1	0.977	1.7071e-156	RPS27A	Mesothelial cell
10	6.26091e-160	1.2561	0.794	0.415	1.31078e-155	LDHB	Mesothelial cell
10	8.75404e-160	2.27465	0.288	0.059	1.83275e-155	FER	Mesothelial cell
10	3.51941e-159	-3.50534	0.096	0.563	7.36824e-155	ANXA2	Mesothelial cell
10	7.34768e-159	-5.65047	0.035	0.503	1.53831e-154	CEBPD	Mesothelial cell
10	2.99068e-158	1.75443	0.492	0.16	6.26129e-154	CD84	Mesothelial cell
10	3.97663e-158	0.707439	0.999	0.948	8.32547e-154	RPS13	Mesothelial cell
10	2.15003e-157	2.29978	0.308	0.069	4.50129e-153	FHL3	Mesothelial cell
10	1.04003e-156	1.94184	0.42	0.122	2.1774e-152	BEX4	Mesothelial cell
10	6.96689e-156	0.706108	0.998	0.972	1.45859e-151	RPL37A	Mesothelial cell
10	1.1731e-155	2.45733	0.265	0.052	2.45599e-151	ST3GAL4	Mesothelial cell
10	3.37077e-155	0.649754	0.999	0.972	7.05705e-151	RPS23	Mesothelial cell
10	1.28761e-154	-5.80659	0.017	0.475	2.69575e-150	SYNE2	Mesothelial cell
10	1.54451e-154	-4.50737	0.049	0.509	3.23358e-150	CXCR4	Mesothelial cell
10	2.58146e-152	-3.27493	0.09	0.541	5.40454e-148	HLA-F	Mesothelial cell
10	4.97914e-152	0.628366	0.999	0.971	1.04243e-147	RPS8	Mesothelial cell
10	8.75165e-150	-3.84041	0.103	0.559	1.83225e-145	HLA-DPB1	Mesothelial cell
10	2.03542e-148	1.69405	0.508	0.176	4.26135e-144	DDAH2	Mesothelial cell
10	3.55327e-148	0.856141	0.975	0.825	7.43912e-144	UBB	Mesothelial cell
10	9.62535e-148	2.01182	0.388	0.11	2.01516e-143	TNIK	Mesothelial cell
10	9.26858e-146	2.24189	0.283	0.062	1.94047e-141	STXBP5	Mesothelial cell
10	4.93876e-145	1.21559	0.417	0.114	1.03398e-140	STXBP6	Mesothelial cell
10	5.34693e-145	-2.4997	0.205	0.622	1.11943e-140	ITGB1	Mesothelial cell
10	4.5063e-143	0.66411	0.995	0.982	9.43438e-139	MT-ND4	Mesothelial cell
10	1.12081e-142	-5.10014	0.019	0.454	2.34652e-138	LSP1	Mesothelial cell
10	1.21302e-142	0.612616	1	0.959	2.53957e-138	RPS24	Mesothelial cell
10	2.66829e-142	1.12111	0.826	0.493	5.58632e-138	GPX4	Mesothelial cell
10	4.47592e-142	1.78716	0.388	0.111	9.37079e-138	SLC26A2	Mesothelial cell
10	1.43519e-141	0.623059	1	0.97	3.00471e-137	RPL19	Mesothelial cell
10	3.72147e-141	0.779763	0.979	0.868	7.79127e-137	RPL7	Mesothelial cell
10	1.24615e-140	-3.32031	0.114	0.533	2.60894e-136	CORO1A	Mesothelial cell
10	2.8004e-140	1.23598	0.816	0.528	5.86292e-136	SQSTM1	Mesothelial cell
10	4.08782e-140	1.93695	0.377	0.107	8.55827e-136	PARVB	Mesothelial cell
10	5.16805e-140	0.637425	1	0.953	1.08198e-135	RPL18	Mesothelial cell
10	7.3916e-137	0.778081	0.999	0.977	1.54751e-132	H3F3B	Mesothelial cell
10	1.01722e-136	1.75799	0.407	0.123	2.12965e-132	ZNRF1	Mesothelial cell
10	3.18176e-136	-4.18092	0.049	0.472	6.66134e-132	FYB1	Mesothelial cell
10	1.16213e-134	-3.42321	0.185	0.585	2.43303e-130	HLA-DRB1	Mesothelial cell
10	1.69863e-134	2.01739	0.354	0.099	3.55625e-130	CNST	Mesothelial cell
10	6.68427e-134	2.06008	0.343	0.094	1.39942e-129	TESC	Mesothelial cell
10	1.45954e-129	1.92571	0.365	0.108	3.0557e-125	ACER3	Mesothelial cell
10	3.59426e-129	1.06331	0.815	0.489	7.52494e-125	CD37	Mesothelial cell
10	4.14971e-129	-0.947441	0.816	0.954	8.68783e-125	ACTG1	Mesothelial cell
10	5.5353e-129	-3.91744	0.057	0.466	1.15887e-124	GIMAP7	Mesothelial cell
10	2.84099e-128	2.22184	0.327	0.09	5.94789e-124	GALC	Mesothelial cell
10	3.12175e-127	-6.01658	0.008	0.41	6.5357e-123	GIMAP4	Mesothelial cell
10	5.37153e-127	1.96284	0.718	0.374	1.12458e-122	LMNA	Mesothelial cell
10	1.15822e-125	2.94257	0.312	0.086	2.42486e-121	ALAS1	Mesothelial cell
10	7.74329e-124	0.630085	1	0.956	1.62114e-119	RPL39	Mesothelial cell
10	8.09453e-124	2.00844	0.394	0.129	1.69467e-119	NSMCE1	Mesothelial cell
10	9.78017e-124	2.18293	0.32	0.089	2.04758e-119	TDRD3	Mesothelial cell
10	1.04449e-123	1.69522	0.445	0.157	2.18674e-119	ADRB2	Mesothelial cell
10	2.1365e-122	-3.7651	0.096	0.493	4.47297e-118	HLA-DRB5	Mesothelial cell
10	3.87139e-122	0.966584	0.503	0.172	8.10513e-118	SPINT2	Mesothelial cell
10	5.26397e-122	-3.16597	0.1	0.492	1.10207e-117	ITGB2	Mesothelial cell
10	7.66845e-122	1.72242	0.401	0.131	1.60547e-117	BLVRA	Mesothelial cell
10	1.42489e-121	1.18763	0.562	0.223	2.98314e-117	SOX4	Mesothelial cell
10	1.78245e-120	-3.26179	0.213	0.586	3.73174e-116	HLA-DPA1	Mesothelial cell
10	7.49811e-119	-2.70942	0.125	0.511	1.5698e-114	RNF213	Mesothelial cell
10	1.00384e-118	0.565626	1	0.996	2.10164e-114	EEF1A1	Mesothelial cell
10	1.7014e-118	1.90616	0.323	0.091	3.56204e-114	NDFIP2	Mesothelial cell
10	1.53786e-117	-4.03249	0.235	0.584	3.21966e-113	HLA-DRA	Mesothelial cell
10	1.13086e-115	-1.53517	0.856	0.912	2.36756e-111	HLA-E	Mesothelial cell
10	4.65528e-114	1.2155	0.757	0.457	9.74629e-110	DAD1	Mesothelial cell
10	1.63341e-113	1.2233	0.7	0.398	3.41972e-109	SEC11A	Mesothelial cell
10	3.16006e-113	-2.28303	0.173	0.551	6.61591e-109	CFLAR	Mesothelial cell
10	3.22659e-113	1.89564	0.294	0.079	6.75518e-109	NCF4	Mesothelial cell
10	5.65558e-112	0.591961	0.99	0.925	1.18405e-107	RACK1	Mesothelial cell
10	1.50792e-111	1.45327	0.524	0.222	3.15698e-107	GNPTAB	Mesothelial cell
10	1.698e-110	1.3937	0.518	0.213	3.55493e-106	HSD17B12	Mesothelial cell
10	3.09734e-110	0.570166	1	0.958	6.48459e-106	RPL26	Mesothelial cell
10	4.83277e-109	2.16425	0.295	0.084	1.01179e-104	CSF1	Mesothelial cell
10	4.26333e-108	1.60682	0.289	0.078	8.92572e-104	BASP1	Mesothelial cell
10	5.48168e-108	-3.86381	0.043	0.406	1.14764e-103	EVL	Mesothelial cell
10	1.05708e-107	-3.73077	0.049	0.411	2.2131e-103	SAMHD1	Mesothelial cell
10	1.79573e-107	-5.23014	0.019	0.38	3.75955e-103	TRBC2	Mesothelial cell
10	2.78923e-107	0.565895	0.996	0.985	5.83954e-103	MT-CO2	Mesothelial cell
10	3.53686e-107	-5.22388	0.018	0.376	7.40477e-103	SH3BP5	Mesothelial cell
10	4.2364e-107	0.531695	0.469	0.161	8.86933e-103	PMP22	Mesothelial cell
10	6.51756e-107	0.587847	1	0.953	1.36452e-102	RPS7	Mesothelial cell
10	7.92252e-107	-5.35983	0.05	0.405	1.65866e-102	CCL5	Mesothelial cell
10	9.79161e-107	1.47733	0.411	0.145	2.04997e-102	SWAP70	Mesothelial cell
10	1.26484e-106	0.868049	0.867	0.59	2.64806e-102	EMP3	Mesothelial cell
10	1.266e-106	-5.11904	0.022	0.38	2.65051e-102	CD2	Mesothelial cell
10	1.74717e-106	1.25756	0.664	0.369	3.65787e-102	SEPT2	Mesothelial cell
10	2.1188e-106	1.1859	0.674	0.351	4.43592e-102	BHLHE40	Mesothelial cell
10	2.32468e-106	-5.10002	0.015	0.372	4.86695e-102	PRDM1	Mesothelial cell
10	5.27452e-106	-0.817586	0.996	0.983	1.10427e-101	TMSB10	Mesothelial cell
10	1.27146e-105	0.659104	0.973	0.798	2.66193e-101	EEF1B2	Mesothelial cell
10	1.65901e-105	-5.76098	0.013	0.366	3.4733e-101	CD3E	Mesothelial cell
10	1.80369e-105	-0.932386	0.882	0.956	3.7762e-101	UBC	Mesothelial cell
10	2.296e-105	0.521767	0.999	0.963	4.8069e-101	RPS25	Mesothelial cell
10	1.18585e-104	-3.03394	0.053	0.417	2.4827e-100	CYTIP	Mesothelial cell
10	4.25756e-104	-1.85932	0.252	0.595	8.91363e-100	AES	Mesothelial cell
10	6.6491e-104	-4.39795	0.027	0.38	1.39206e-99	SYNE1	Mesothelial cell
10	9.41593e-104	1.44936	0.367	0.12	1.97132e-99	VAT1	Mesothelial cell
10	4.75207e-103	0.975751	0.395	0.131	9.94894e-99	ALDH1A1	Mesothelial cell
10	8.99479e-103	1.6633	0.402	0.147	1.88315e-98	RHBDD2	Mesothelial cell
10	3.49857e-102	1.10256	0.774	0.497	7.32461e-98	FOSB	Mesothelial cell
10	4.99907e-102	0.556463	1	0.98	1.04661e-97	RPS28	Mesothelial cell
10	1.13975e-101	-1.98591	0.455	0.65	2.38618e-97	PTPRC	Mesothelial cell
10	1.27761e-101	0.332751	0.752	0.402	2.6748e-97	TIMP1	Mesothelial cell
10	1.17803e-100	-5.64549	0.01	0.35	2.46633e-96	TNFRSF1B	Mesothelial cell
10	2.04134e-100	1.60145	0.412	0.156	4.27374e-96	VEGFB	Mesothelial cell
10	1.29031e-99	1.92968	0.27	0.075	2.70139e-95	SLC43A3	Mesothelial cell
10	3.23606e-99	0.78651	0.91	0.686	6.77501e-95	ARHGDIB	Mesothelial cell
10	9.02862e-99	1.94473	0.259	0.07	1.89023e-94	SLC11A2	Mesothelial cell
10	9.67746e-99	1.54753	0.464	0.195	2.02607e-94	LAT	Mesothelial cell
10	1.16667e-98	1.61248	0.396	0.147	2.44253e-94	CNIH1	Mesothelial cell
10	1.68755e-97	-3.02232	0.09	0.435	3.53305e-93	ARL4C	Mesothelial cell
10	4.86864e-97	1.62648	0.378	0.136	1.0193e-92	EXOSC8	Mesothelial cell
10	6.32675e-97	1.22517	0.395	0.138	1.32457e-92	KLRG1	Mesothelial cell
10	1.22782e-96	-4.82196	0.015	0.347	2.57057e-92	ISG20	Mesothelial cell
10	2.07055e-96	1.48136	0.384	0.137	4.3349e-92	LAIR1	Mesothelial cell
10	1.20591e-95	0.951105	0.806	0.534	2.52468e-91	PPDPF	Mesothelial cell
10	1.97358e-95	1.35773	0.516	0.235	4.13189e-91	PTPN6	Mesothelial cell
10	2.10053e-95	-1.95987	0.203	0.538	4.39767e-91	JAK1	Mesothelial cell
10	9.32123e-95	0.49231	0.999	0.965	1.95149e-90	RPS15	Mesothelial cell
10	2.22796e-93	-3.35058	0.055	0.387	4.66445e-89	KIAA1551	Mesothelial cell
10	2.90091e-93	1.74217	0.278	0.081	6.07334e-89	RAB37	Mesothelial cell
10	9.46749e-93	-5.93647	0.024	0.347	1.98211e-88	IL7R	Mesothelial cell
10	3.75736e-92	-1.94824	0.191	0.526	7.86641e-88	LY6E	Mesothelial cell
10	3.07334e-91	0.943458	0.753	0.468	6.43435e-87	FOXP1	Mesothelial cell
10	1.44156e-90	1.18839	0.604	0.313	3.01805e-86	COX17	Mesothelial cell
10	4.67159e-90	0.806732	0.863	0.582	9.78045e-86	LAPTM5	Mesothelial cell
10	9.96012e-90	-1.33083	0.352	0.659	2.08525e-85	HINT1	Mesothelial cell
10	2.09864e-89	0.528492	0.997	0.983	4.3937e-85	MT-CYB	Mesothelial cell
10	2.4792e-89	-2.01944	0.185	0.512	5.19045e-85	MYH9	Mesothelial cell
10	4.56766e-89	1.23767	0.596	0.323	9.56286e-85	OSBPL8	Mesothelial cell
10	8.97333e-89	-3.07051	0.065	0.388	1.87866e-84	UTRN	Mesothelial cell
10	1.77584e-88	1.44668	0.295	0.093	3.71791e-84	ELL2	Mesothelial cell
10	5.36451e-88	1.14279	0.628	0.35	1.12311e-83	ANXA11	Mesothelial cell
10	5.66292e-88	-4.77487	0.029	0.341	1.18559e-83	GZMA	Mesothelial cell
10	5.81113e-88	-4.08328	0.057	0.377	1.21662e-83	RGCC	Mesothelial cell
10	1.07018e-87	-6.00204	0.007	0.314	2.24052e-83	CEMIP2	Mesothelial cell
10	1.34663e-87	1.20295	0.35	0.119	2.8193e-83	PKIG	Mesothelial cell
10	1.44296e-86	1.62409	0.367	0.139	3.02099e-82	SLC1A5	Mesothelial cell
10	3.7254e-86	0.438594	1	0.974	7.7995e-82	RPL37	Mesothelial cell
10	3.16939e-85	-4.79072	0.014	0.317	6.63544e-81	LCK	Mesothelial cell
10	6.28653e-85	-4.92696	0.021	0.326	1.31615e-80	CD247	Mesothelial cell
10	1.19755e-84	1.34679	0.25	0.072	2.50719e-80	ABCA1	Mesothelial cell
10	2.59031e-84	-5.05389	0.015	0.316	5.42308e-80	GZMM	Mesothelial cell
10	4.5165e-84	1.2601	0.468	0.206	9.45575e-80	ANXA4	Mesothelial cell
10	5.684e-84	-1.83983	0.167	0.489	1.19e-79	PSMB9	Mesothelial cell
10	7.15111e-84	0.934999	0.753	0.48	1.49716e-79	DBI	Mesothelial cell
10	1.35756e-83	1.46103	0.313	0.105	2.84219e-79	FAM129B	Mesothelial cell
10	2.47834e-83	1.72796	0.299	0.099	5.18866e-79	TMEM176A	Mesothelial cell
10	2.71269e-83	-5.34314	0.018	0.317	5.67928e-79	TRBC1	Mesothelial cell
10	3.36258e-83	-2.61753	0.129	0.44	7.03991e-79	STOM	Mesothelial cell
10	2.93379e-82	0.934387	0.725	0.427	6.14219e-78	SDCBP	Mesothelial cell
10	3.43979e-82	-0.862615	0.823	0.89	7.20154e-78	CFL1	Mesothelial cell
10	7.75022e-82	0.787301	0.879	0.658	1.62259e-77	TAGLN2	Mesothelial cell
10	1.05967e-81	0.341773	0.728	0.385	2.21852e-77	NPC2	Mesothelial cell
10	1.19155e-81	-5.24131	0.018	0.312	2.49464e-77	TRAC	Mesothelial cell
10	2.20477e-81	-4.21971	0.023	0.318	4.6159e-77	GLIPR1	Mesothelial cell
10	2.3841e-81	1.2334	0.591	0.32	4.99135e-77	SOCS1	Mesothelial cell
10	5.46053e-81	1.67402	0.269	0.084	1.14322e-76	HLTF	Mesothelial cell
10	6.0534e-81	-4.79054	0.021	0.315	1.26734e-76	HOPX	Mesothelial cell
10	6.38729e-81	1.07393	0.661	0.39	1.33724e-76	RPS27L	Mesothelial cell
10	1.13802e-80	-6.07534	0.004	0.289	2.38256e-76	GLG1	Mesothelial cell
10	1.34733e-80	0.426511	1	0.959	2.82077e-76	RPS3A	Mesothelial cell
10	2.12932e-80	-2.10466	0.137	0.451	4.45795e-76	FLNA	Mesothelial cell
10	5.65714e-80	-4.85492	0.018	0.308	1.18438e-75	CD3D	Mesothelial cell
10	5.71726e-80	1.30366	0.508	0.25	1.19697e-75	AC020916.1	Mesothelial cell
10	5.54621e-79	-1.37416	0.335	0.625	1.16116e-74	MBNL1	Mesothelial cell
10	1.00883e-78	1.52397	0.299	0.102	2.11209e-74	RAPGEF2	Mesothelial cell
10	4.23054e-78	0.597407	0.975	0.781	8.85705e-74	S100A4	Mesothelial cell
10	4.70633e-78	-4.47707	0.015	0.298	9.85317e-74	TRIM22	Mesothelial cell
10	5.90024e-78	-4.44979	0.015	0.298	1.23527e-73	PREX1	Mesothelial cell
10	1.28588e-77	0.720807	0.848	0.623	2.69212e-73	SARAF	Mesothelial cell
10	1.63975e-77	-4.04656	0.024	0.311	3.43299e-73	TUBA4A	Mesothelial cell
10	1.99377e-77	1.57265	0.294	0.1	4.17415e-73	CDK4	Mesothelial cell
10	2.0082e-77	0.635833	0.956	0.923	4.20437e-73	RPS11	Mesothelial cell
10	4.23788e-77	-4.67141	0.016	0.297	8.87242e-73	RORA	Mesothelial cell
10	7.0484e-77	0.886673	0.801	0.599	1.47565e-72	AKAP13	Mesothelial cell
10	1.0339e-76	0.959997	0.725	0.473	2.16458e-72	C12orf57	Mesothelial cell
10	1.71909e-76	1.46347	0.323	0.118	3.59909e-72	IL18R1	Mesothelial cell
10	1.81778e-76	0.621713	0.939	0.836	3.8057e-72	SRP14	Mesothelial cell
10	1.9841e-76	0.641636	0.921	0.727	4.15392e-72	ARPC3	Mesothelial cell
10	2.87616e-76	1.69894	0.259	0.083	6.02152e-72	LAX1	Mesothelial cell
10	3.1066e-76	-5.25933	0.046	0.33	6.50398e-72	IGFBP7	Mesothelial cell
10	3.28209e-76	1.23686	0.385	0.155	6.87138e-72	IRS2	Mesothelial cell
10	5.91672e-76	1.17112	0.527	0.266	1.23872e-71	CRBN	Mesothelial cell
10	9.10745e-76	-1.13675	0.429	0.693	1.90674e-71	YWHAB	Mesothelial cell
10	7.01071e-75	0.445347	0.999	0.947	1.46776e-70	RPL29	Mesothelial cell
10	1.61267e-74	-2.26535	0.131	0.422	3.37628e-70	RARRES3	Mesothelial cell
10	1.97167e-74	1.71366	0.277	0.095	4.12789e-70	SPNS1	Mesothelial cell
10	2.05469e-74	0.838336	0.79	0.574	4.30169e-70	TPI1	Mesothelial cell
10	5.9167e-74	1.2154	0.624	0.378	1.23872e-69	SELENOK	Mesothelial cell
10	1.05623e-73	-4.11609	0.021	0.295	2.21131e-69	EMB	Mesothelial cell
10	4.22182e-73	0.961009	0.686	0.437	8.83881e-69	ELF1	Mesothelial cell
10	7.85336e-73	0.635814	0.928	0.789	1.64418e-68	COX7C	Mesothelial cell
10	1.08333e-72	1.22697	0.296	0.102	2.26805e-68	PBX1	Mesothelial cell
10	1.32349e-72	-0.851607	0.813	0.89	2.77086e-68	CALM1	Mesothelial cell
10	2.16509e-72	-5.73674	0.01	0.276	4.53283e-68	CD3G	Mesothelial cell
10	2.4721e-72	1.2974	0.395	0.168	5.17559e-68	ARMCX3	Mesothelial cell
10	8.53706e-72	0.426381	1	0.963	1.78732e-67	RPL9	Mesothelial cell
10	2.63838e-71	-4.15549	0.045	0.322	5.5237e-67	HLA-DQB1	Mesothelial cell
10	5.73302e-71	2.2112	0.379	0.17	1.20026e-66	FDX1	Mesothelial cell
10	7.60977e-71	-1.02913	0.775	0.854	1.59318e-66	PFN1	Mesothelial cell
10	1.18348e-70	-3.47116	0.031	0.3	2.47773e-66	ATP2B4	Mesothelial cell
10	1.51069e-70	-1.9705	0.151	0.436	3.16278e-66	AAK1	Mesothelial cell
10	2.09626e-70	-3.09584	0.108	0.385	4.38874e-66	RHOB	Mesothelial cell
10	2.10173e-70	-2.35301	0.15	0.426	4.40019e-66	APLP2	Mesothelial cell
10	3.72615e-70	-6.18616	0.008	0.268	7.80106e-66	APP	Mesothelial cell
10	7.39458e-70	-4.41003	0.016	0.276	1.54813e-65	PRKCH	Mesothelial cell
10	8.58015e-70	-5.16436	0.015	0.275	1.79634e-65	PLAC8	Mesothelial cell
10	8.9995e-70	-4.52466	0.051	0.318	1.88413e-65	NKG7	Mesothelial cell
10	1.38616e-69	-3.19096	0.051	0.322	2.90207e-65	PARP14	Mesothelial cell
10	2.07075e-69	-5.34771	0.007	0.264	4.33532e-65	SPOCK2	Mesothelial cell
10	2.72389e-69	-1.90122	0.312	0.554	5.70274e-65	KLF2	Mesothelial cell
10	1.90643e-68	-2.74808	0.181	0.459	3.99131e-64	MACF1	Mesothelial cell
10	3.34572e-68	-3.9981	0.053	0.315	7.0046e-64	MARCKS	Mesothelial cell
10	4.35282e-68	-4.84062	0.01	0.263	9.11307e-64	IL10RA	Mesothelial cell
10	5.73673e-68	1.19803	0.495	0.26	1.20104e-63	PHF20	Mesothelial cell
10	6.36881e-68	-6.20599	0.014	0.268	1.33337e-63	PECAM1	Mesothelial cell
10	7.28571e-68	0.510372	0.995	0.98	1.52534e-63	MT-ND3	Mesothelial cell
10	8.77726e-68	1.44399	0.396	0.179	1.83761e-63	ARHGAP25	Mesothelial cell
10	1.74483e-67	0.70205	0.841	0.692	3.65298e-63	SUMO2	Mesothelial cell
10	2.04188e-67	-6.4714	0.015	0.267	4.27489e-63	CAV1	Mesothelial cell
10	1.50367e-66	0.541701	0.619	0.328	3.14809e-62	SGK1	Mesothelial cell
10	3.82079e-66	-5.82436	0.016	0.265	7.9992e-62	KLRB1	Mesothelial cell
10	3.83303e-66	-3.3745	0.041	0.301	8.02483e-62	ARID5B	Mesothelial cell
10	4.37706e-66	-7.37883	0.014	0.261	9.16381e-62	SPARCL1	Mesothelial cell
10	4.53894e-66	0.830078	0.688	0.442	9.50273e-62	SNHG8	Mesothelial cell
10	5.55048e-66	-1.3358	0.497	0.703	1.16205e-61	ZFP36L1	Mesothelial cell
10	5.76126e-66	0.752313	0.836	0.627	1.20618e-61	EIF3K	Mesothelial cell
10	1.13381e-65	-2.62203	0.074	0.339	2.37374e-61	PPA1	Mesothelial cell
10	1.2171e-65	-6.06	0.014	0.262	2.54811e-61	EMP2	Mesothelial cell
10	1.27878e-65	-2.06071	0.113	0.388	2.67726e-61	GYPC	Mesothelial cell
10	1.60612e-65	0.852428	0.698	0.45	3.36257e-61	HMGN1	Mesothelial cell
10	1.84341e-65	1.22295	0.399	0.18	3.85937e-61	AKR1A1	Mesothelial cell
10	2.13883e-65	1.38405	0.323	0.129	4.47785e-61	LACTB	Mesothelial cell
10	2.25151e-65	-6.22386	0.029	0.278	4.71377e-61	A2M	Mesothelial cell
10	2.59187e-65	0.550952	0.973	0.775	5.42634e-61	SH3BGRL3	Mesothelial cell
10	4.5005e-65	-4.51075	0.013	0.259	9.42225e-61	ITGAL	Mesothelial cell
10	6.00966e-65	-3.94752	0.052	0.312	1.25818e-60	HLA-DQA1	Mesothelial cell
10	8.47428e-65	0.834335	0.687	0.453	1.77418e-60	TXN	Mesothelial cell
10	8.58351e-65	0.8554	0.37	0.15	1.79704e-60	PLAUR	Mesothelial cell
10	1.53009e-64	1.1336	0.469	0.235	3.20339e-60	TMEM14C	Mesothelial cell
10	1.59587e-64	0.819506	0.759	0.564	3.34112e-60	EIF3E	Mesothelial cell
10	2.06685e-64	-3.58329	0.074	0.328	4.32715e-60	SPTBN1	Mesothelial cell
10	3.80482e-64	-4.327	0.015	0.259	7.96577e-60	SLC38A1	Mesothelial cell
10	5.08702e-64	0.736081	0.374	0.15	1.06502e-59	DLC1	Mesothelial cell
10	7.43598e-64	0.878601	0.32	0.123	1.5568e-59	VEGFA	Mesothelial cell
10	1.75152e-63	1.1034	0.647	0.472	3.66697e-59	RPS4Y1	Mesothelial cell
10	2.22265e-63	-3.54152	0.042	0.293	4.65333e-59	CD7	Mesothelial cell
10	2.81118e-63	1.21347	0.414	0.194	5.88548e-59	NENF	Mesothelial cell
10	5.06101e-63	0.97843	0.41	0.181	1.05957e-58	CCDC88A	Mesothelial cell
10	1.03628e-62	-4.27009	0.026	0.27	2.16957e-58	PDLIM1	Mesothelial cell
10	1.53753e-62	0.93925	0.629	0.392	3.21897e-58	DRAP1	Mesothelial cell
10	3.09728e-62	1.46554	0.294	0.114	6.48446e-58	NUDT1	Mesothelial cell
10	3.73489e-62	0.537726	0.897	0.756	7.81936e-58	YBX1	Mesothelial cell
10	6.6404e-62	1.41934	0.261	0.093	1.39023e-57	CPPED1	Mesothelial cell
10	8.12471e-62	-2.63355	0.079	0.336	1.70099e-57	LBH	Mesothelial cell
10	9.91582e-62	-1.3981	0.244	0.511	2.07598e-57	TAPBP	Mesothelial cell
10	1.22266e-61	-4.9537	0.025	0.264	2.55975e-57	FCGR3A	Mesothelial cell
10	1.76636e-61	1.30797	0.41	0.198	3.69806e-57	DDIT3	Mesothelial cell
10	2.18573e-61	1.32054	0.301	0.118	4.57605e-57	CHPT1	Mesothelial cell
10	2.30854e-61	0.859107	0.69	0.485	4.83316e-57	ARL6IP4	Mesothelial cell
10	2.59621e-61	-4.80935	0.021	0.259	5.43542e-57	GZMH	Mesothelial cell
10	4.35698e-61	-1.94174	0.205	0.455	9.12177e-57	PPP2R5C	Mesothelial cell
10	1.04254e-60	-3.16917	0.051	0.295	2.18267e-56	CLEC2D	Mesothelial cell
10	1.26142e-60	0.358526	0.999	0.95	2.6409e-56	RPL36	Mesothelial cell
10	1.81934e-60	-3.77047	0.022	0.259	3.80898e-56	PARP8	Mesothelial cell
10	2.59923e-60	0.344751	1	0.973	5.44175e-56	RPS12	Mesothelial cell
10	3.6527e-60	0.40354	0.987	0.884	7.6473e-56	RPSA	Mesothelial cell
10	4.58581e-60	-1.94919	0.136	0.4	9.60085e-56	EZR	Mesothelial cell
10	4.89963e-60	-2.84182	0.098	0.347	1.02579e-55	IL6ST	Mesothelial cell
10	5.33212e-60	0.921479	0.63	0.407	1.11633e-55	NDUFB4	Mesothelial cell
10	6.54825e-60	-1.31529	0.35	0.586	1.37094e-55	DDX17	Mesothelial cell
10	6.59133e-60	-1.3174	0.773	0.831	1.37996e-55	TXNIP	Mesothelial cell
10	8.38847e-60	-2.26129	0.093	0.345	1.75621e-55	ICAM3	Mesothelial cell
10	1.09721e-59	-4.76426	0.025	0.259	2.29711e-55	PRF1	Mesothelial cell
10	1.13083e-59	0.539186	0.945	0.816	2.3675e-55	PFDN5	Mesothelial cell
10	1.3718e-59	-3.91834	0.018	0.25	2.87199e-55	LBR	Mesothelial cell
10	2.27244e-59	-2.66832	0.053	0.298	4.75758e-55	ADD3	Mesothelial cell
10	2.31581e-59	1.1422	0.456	0.233	4.84837e-55	GPR65	Mesothelial cell
10	1.49015e-58	-2.81373	0.067	0.309	3.11978e-54	RIPOR2	Mesothelial cell
10	2.0998e-58	-4.27553	0.039	0.272	4.39614e-54	TCF4	Mesothelial cell
10	2.8706e-58	1.21848	0.335	0.142	6.00989e-54	HSD17B4	Mesothelial cell
10	3.00577e-58	-2.36779	0.12	0.371	6.29289e-54	KLF9	Mesothelial cell
10	3.96533e-58	1.17519	0.433	0.219	8.30181e-54	ATP5MC1	Mesothelial cell
10	6.49315e-58	-3.03728	0.039	0.274	1.35941e-53	DOK2	Mesothelial cell
10	2.3771e-57	-2.03705	0.147	0.393	4.9767e-53	ABHD17A	Mesothelial cell
10	3.06616e-57	0.933617	0.585	0.355	6.41931e-53	PA2G4	Mesothelial cell
10	4.42248e-57	0.867617	0.624	0.4	9.2589e-53	VPS28	Mesothelial cell
10	4.691e-57	-2.70757	0.059	0.297	9.82107e-53	TBC1D10C	Mesothelial cell
10	2.41814e-56	-2.06525	0.125	0.372	5.06262e-52	CLEC2B	Mesothelial cell
10	3.09708e-56	1.17784	0.417	0.208	6.48404e-52	MAPRE1	Mesothelial cell
10	7.87023e-56	-1.64364	0.184	0.433	1.64771e-51	CD47	Mesothelial cell
10	8.92095e-56	1.28111	0.379	0.182	1.86769e-51	EPB41L4A-AS1	Mesothelial cell
10	1.66824e-55	-2.08439	0.097	0.341	3.49262e-51	IL2RG	Mesothelial cell
10	1.72146e-55	-2.23516	0.095	0.335	3.60405e-51	ACAP1	Mesothelial cell
10	1.75112e-55	-2.67276	0.05	0.282	3.66615e-51	CCSER2	Mesothelial cell
10	1.87472e-55	-3.46099	0.046	0.276	3.92492e-51	GBP4	Mesothelial cell
10	2.26291e-55	-4.11654	0.034	0.259	4.73762e-51	HLA-DQA2	Mesothelial cell
10	2.41822e-55	1.40601	0.273	0.108	5.06278e-51	A1BG	Mesothelial cell
10	3.01707e-55	-3.18839	0.031	0.256	6.31653e-51	MGAT4A	Mesothelial cell
10	7.82714e-55	-2.27506	0.082	0.321	1.63869e-50	APOL6	Mesothelial cell
10	8.58381e-55	-3.11724	0.174	0.411	1.79711e-50	CTSS	Mesothelial cell
10	1.01903e-54	-2.94631	0.053	0.281	2.13343e-50	APOBEC3G	Mesothelial cell
10	1.32498e-54	-2.75657	0.141	0.382	2.77398e-50	CCL4	Mesothelial cell
10	3.02935e-54	-2.1365	0.088	0.326	6.34225e-50	APBB1IP	Mesothelial cell
10	3.73334e-54	1.40252	0.272	0.108	7.81612e-50	SMIM4	Mesothelial cell
10	4.81607e-54	1.18263	0.35	0.158	1.00829e-49	LSM2	Mesothelial cell
10	7.47028e-54	1.41522	0.256	0.098	1.56398e-49	CCNG2	Mesothelial cell
10	1.10234e-53	-2.84489	0.048	0.273	2.30785e-49	ODF2L	Mesothelial cell
10	1.22029e-53	-2.25486	0.086	0.32	2.55479e-49	PSIP1	Mesothelial cell
10	1.32112e-53	1.07548	0.456	0.243	2.76589e-49	PCMT1	Mesothelial cell
10	2.56941e-53	1.3327	0.646	0.473	5.37931e-49	TUBA1A	Mesothelial cell
10	2.5992e-53	1.1647	0.39	0.19	5.44169e-49	DNAJC19	Mesothelial cell
10	2.71202e-53	-1.80948	0.171	0.41	5.67789e-49	TMEM123	Mesothelial cell
10	2.76413e-53	1.21464	0.407	0.205	5.78699e-49	CPEB4	Mesothelial cell
10	3.36302e-53	-2.98299	0.042	0.264	7.04081e-49	FAM129A	Mesothelial cell
10	4.50541e-53	-2.10123	0.124	0.358	9.43252e-49	SMAP2	Mesothelial cell
10	5.03378e-53	-0.542971	0.869	0.943	1.05387e-48	DDX5	Mesothelial cell
10	5.94009e-53	0.628398	0.78	0.604	1.24362e-48	SSR4	Mesothelial cell
10	6.44806e-53	-2.67344	0.075	0.305	1.34997e-48	HLA-DMA	Mesothelial cell
10	6.55206e-53	-1.23076	0.352	0.573	1.37174e-48	RAP1B	Mesothelial cell
10	7.56995e-53	0.947333	0.582	0.366	1.58484e-48	IDS	Mesothelial cell
10	7.74449e-53	0.38294	0.982	0.9	1.62139e-48	RPS5	Mesothelial cell
10	1.62141e-52	0.386034	0.999	0.951	3.39459e-48	RPL6	Mesothelial cell
10	2.25296e-52	1.17886	0.298	0.124	4.71681e-48	AHI1	Mesothelial cell
10	3.00399e-52	-2.12865	0.099	0.333	6.28916e-48	ATM	Mesothelial cell
10	4.41298e-52	0.913248	0.565	0.35	9.23901e-48	ATP5F1C	Mesothelial cell
10	6.43212e-52	-2.0517	0.09	0.323	1.34663e-47	RNF19A	Mesothelial cell
10	6.83123e-52	1.09344	0.434	0.23	1.43019e-47	SNX5	Mesothelial cell
10	9.13466e-52	-1.05825	0.879	0.874	1.91243e-47	BTG1	Mesothelial cell
10	9.3885e-52	-1.90415	0.134	0.369	1.96558e-47	RBMS1	Mesothelial cell
10	9.62065e-52	-3.17262	0.038	0.254	2.01418e-47	PTPRE	Mesothelial cell
10	1.01078e-51	0.824015	0.686	0.49	2.11617e-47	PPP1R15A	Mesothelial cell
10	1.05295e-51	1.09074	0.409	0.206	2.20445e-47	PABPC4	Mesothelial cell
10	1.84984e-51	1.19233	0.374	0.183	3.87282e-47	CLNS1A	Mesothelial cell
10	2.65387e-51	0.349784	1	0.933	5.55613e-47	RPS21	Mesothelial cell
10	2.81917e-51	-1.23974	0.295	0.534	5.90222e-47	IFI16	Mesothelial cell
10	5.84852e-51	-2.96446	0.049	0.265	1.22445e-46	LPP	Mesothelial cell
10	6.32012e-51	-2.0649	0.11	0.339	1.32318e-46	STK17A	Mesothelial cell
10	8.45765e-51	-1.76204	0.137	0.374	1.77069e-46	JMJD1C	Mesothelial cell
10	1.33509e-50	-1.59336	0.334	0.522	2.79514e-46	HCST	Mesothelial cell
10	1.42156e-50	-0.839591	0.578	0.759	2.97618e-46	PNRC1	Mesothelial cell
10	1.58171e-50	-1.89492	0.111	0.342	3.31147e-46	CASP4	Mesothelial cell
10	4.12536e-50	0.339572	0.998	0.964	8.63686e-46	RPL15	Mesothelial cell
10	5.2348e-50	0.950692	0.491	0.277	1.09596e-45	M6PR	Mesothelial cell
10	5.46511e-50	-2.16493	0.124	0.347	1.14418e-45	RUNX3	Mesothelial cell
10	1.90808e-49	0.84709	0.455	0.236	3.99475e-45	SYTL3	Mesothelial cell
10	2.77059e-49	0.597722	0.832	0.657	5.80051e-45	OST4	Mesothelial cell
10	3.58931e-49	-1.97344	0.172	0.398	7.51458e-45	TGFBR2	Mesothelial cell
10	9.62091e-49	-1.9614	0.106	0.33	2.01423e-44	CDKN1B	Mesothelial cell
10	1.7602e-48	-2.28946	0.08	0.298	3.68516e-44	EML4	Mesothelial cell
10	2.39785e-48	0.739697	0.649	0.428	5.02014e-44	SPCS1	Mesothelial cell
10	2.78407e-48	0.783634	0.639	0.428	5.82873e-44	WDR83OS	Mesothelial cell
10	3.90978e-48	0.693141	0.749	0.562	8.18552e-44	MT-ND4L	Mesothelial cell
10	1.0006e-47	1.26905	0.256	0.103	2.09486e-43	SYTL2	Mesothelial cell
10	1.28485e-47	0.500717	0.631	0.405	2.68996e-43	CSTB	Mesothelial cell
10	1.5387e-47	0.834469	0.595	0.381	3.22142e-43	MYADM	Mesothelial cell
10	5.00508e-47	-1.75791	0.122	0.345	1.04786e-42	SUN2	Mesothelial cell
10	5.30446e-47	0.620451	0.476	0.246	1.11054e-42	C1orf162	Mesothelial cell
10	8.88388e-47	0.624138	0.677	0.438	1.85993e-42	LITAF	Mesothelial cell
10	1.0305e-46	-2.23382	0.111	0.324	2.15746e-42	FCGRT	Mesothelial cell
10	1.0663e-46	1.10613	0.332	0.155	2.2324e-42	IL4R	Mesothelial cell
10	1.248e-46	-1.07545	0.354	0.568	2.61281e-42	MSN	Mesothelial cell
10	1.356e-46	-1.50498	0.158	0.387	2.83893e-42	SMCHD1	Mesothelial cell
10	1.38295e-46	-2.6632	0.046	0.25	2.89535e-42	TES	Mesothelial cell
10	1.38991e-46	0.901333	0.513	0.31	2.90992e-42	CALM3	Mesothelial cell
10	2.28709e-46	-2.35451	0.06	0.268	4.78825e-42	STK10	Mesothelial cell
10	4.50143e-46	0.844041	0.353	0.166	9.42419e-42	TCEAL4	Mesothelial cell
10	5.54439e-46	1.36575	0.252	0.105	1.16077e-41	DKC1	Mesothelial cell
10	5.80416e-46	0.578489	0.819	0.67	1.21516e-41	CIRBP	Mesothelial cell
10	1.00256e-45	1.07108	0.355	0.174	2.09896e-41	RNASEH2B	Mesothelial cell
10	1.40444e-45	1.24634	0.272	0.117	2.94034e-41	PDCL	Mesothelial cell
10	1.89843e-45	-1.87378	0.108	0.324	3.97455e-41	CNOT6L	Mesothelial cell
10	2.99595e-45	-1.04821	0.7	0.793	6.27233e-41	S100A10	Mesothelial cell
10	3.86892e-45	0.808368	0.627	0.428	8.09998e-41	RBM8A	Mesothelial cell
10	5.75699e-45	0.828056	0.606	0.405	1.20528e-40	ST13	Mesothelial cell
10	7.12726e-45	1.03286	0.444	0.245	1.49216e-40	PRNP	Mesothelial cell
10	1.10094e-44	-1.64505	0.121	0.34	2.30493e-40	DIAPH1	Mesothelial cell
10	1.45605e-44	-2.20282	0.068	0.272	3.0484e-40	LAMP2	Mesothelial cell
10	1.62519e-44	-1.87954	0.103	0.315	3.4025e-40	MZT2A	Mesothelial cell
10	1.67794e-44	-2.23453	0.062	0.265	3.51293e-40	MYO1F	Mesothelial cell
10	3.98111e-44	-1.01158	0.487	0.658	8.33485e-40	SRSF7	Mesothelial cell
10	5.5142e-44	-2.12837	0.073	0.276	1.15445e-39	ADAM10	Mesothelial cell
10	7.29117e-44	-1.95651	0.13	0.339	1.52648e-39	VAMP5	Mesothelial cell
10	8.45084e-44	0.802796	0.514	0.307	1.76927e-39	TALDO1	Mesothelial cell
10	2.22824e-43	0.298331	1	0.975	4.66505e-39	RPS14	Mesothelial cell
10	3.18468e-43	-1.99035	0.076	0.279	6.66745e-39	TAP1	Mesothelial cell
10	3.28816e-43	0.897405	0.491	0.294	6.88408e-39	FXR1	Mesothelial cell
10	4.20211e-43	1.18747	0.322	0.156	8.79753e-39	AP3S1	Mesothelial cell
10	6.32829e-43	-1.92448	0.094	0.299	1.32489e-38	SETX	Mesothelial cell
10	6.60883e-43	1.19309	0.301	0.14	1.38362e-38	CTR9	Mesothelial cell
10	7.87939e-43	0.547513	0.779	0.613	1.64963e-38	TUBA1B	Mesothelial cell
10	1.36548e-42	-3.12033	0.06	0.251	2.85877e-38	ID3	Mesothelial cell
10	1.41708e-42	1.08566	0.338	0.167	2.9668e-38	C7orf50	Mesothelial cell
10	2.70796e-42	0.940142	0.463	0.272	5.66939e-38	ANXA7	Mesothelial cell
10	3.15226e-42	1.33618	0.263	0.116	6.59957e-38	LRRC75A	Mesothelial cell
10	4.85052e-42	1.2502	0.25	0.107	1.01551e-37	DENND1B	Mesothelial cell
10	4.8716e-42	-1.80962	0.154	0.359	1.01992e-37	RBPJ	Mesothelial cell
10	1.20116e-41	-2.06149	0.081	0.28	2.51474e-37	ATP2B1	Mesothelial cell
10	1.29349e-41	0.589901	0.678	0.46	2.70806e-37	VAMP8	Mesothelial cell
10	1.47111e-41	0.724094	0.567	0.358	3.07991e-37	ATP6V0B	Mesothelial cell
10	1.63818e-41	0.765813	0.624	0.444	3.4297e-37	HIST1H4C	Mesothelial cell
10	2.16852e-41	0.298622	1	0.949	4.54002e-37	RPS3	Mesothelial cell
10	2.19126e-41	1.02317	0.397	0.217	4.58761e-37	FLOT1	Mesothelial cell
10	2.21034e-41	-1.95156	0.096	0.296	4.62756e-37	PTPN12	Mesothelial cell
10	2.75017e-41	-1.4572	0.222	0.422	5.75775e-37	FYN	Mesothelial cell
10	5.27419e-41	-1.90212	0.089	0.287	1.1042e-36	TSPAN14	Mesothelial cell
10	6.87415e-41	1.03451	0.381	0.206	1.43917e-36	IDH3G	Mesothelial cell
10	1.08013e-40	1.16887	0.287	0.134	2.26135e-36	RIN3	Mesothelial cell
10	1.48394e-40	0.462534	0.903	0.769	3.10678e-36	COX4I1	Mesothelial cell
10	2.23188e-40	0.798876	0.603	0.426	4.67267e-36	RBMX	Mesothelial cell
10	2.73649e-40	-0.968633	0.728	0.731	5.72911e-36	CYBA	Mesothelial cell
10	6.21795e-40	1.10815	0.333	0.169	1.30179e-35	CDKN2AIP	Mesothelial cell
10	6.79274e-40	-1.84019	0.1	0.296	1.42213e-35	ARPC5L	Mesothelial cell
10	8.68538e-40	-1.85159	0.1	0.299	1.81837e-35	ISG15	Mesothelial cell
10	1.20159e-39	1.16931	0.276	0.127	2.51564e-35	ESYT1	Mesothelial cell
10	1.24891e-39	0.859704	0.542	0.361	2.61471e-35	AP2M1	Mesothelial cell
10	1.43251e-39	-1.60749	0.097	0.297	2.9991e-35	GBP2	Mesothelial cell
10	1.57796e-39	-1.57908	0.132	0.333	3.30363e-35	CAPN2	Mesothelial cell
10	2.29999e-39	1.07366	0.36	0.191	4.81526e-35	MRPS6	Mesothelial cell
10	3.54737e-39	-1.89675	0.091	0.282	7.42677e-35	RBL2	Mesothelial cell
10	5.2644e-39	0.858008	0.757	0.581	1.10215e-34	DDIT4	Mesothelial cell
10	5.58045e-39	0.612701	0.717	0.541	1.16832e-34	ATP6V1G1	Mesothelial cell
10	1.3064e-38	-1.4457	0.155	0.356	2.73508e-34	ARHGEF1	Mesothelial cell
10	2.21773e-38	1.13811	0.296	0.144	4.64304e-34	TSEN54	Mesothelial cell
10	3.09551e-38	0.829048	0.49	0.303	6.48076e-34	EIF1B	Mesothelial cell
10	4.55308e-38	-1.42243	0.161	0.361	9.53234e-34	FNBP1	Mesothelial cell
10	9.30055e-38	-1.1175	0.231	0.437	1.94716e-33	PSMB8	Mesothelial cell
10	1.31032e-37	0.4516	0.874	0.701	2.74329e-33	RPL36A	Mesothelial cell
10	1.58255e-37	0.921399	0.405	0.229	3.31323e-33	MRPL52	Mesothelial cell
10	1.67426e-37	-1.70168	0.338	0.519	3.50524e-33	PLCG2	Mesothelial cell
10	2.39125e-37	0.760948	0.786	0.677	5.00632e-33	TSC22D3	Mesothelial cell
10	2.57788e-37	-1.44911	0.146	0.345	5.39706e-33	CARD16	Mesothelial cell
10	3.95496e-37	0.739669	0.569	0.383	8.2801e-33	ATP5PO	Mesothelial cell
10	4.59141e-37	-1.81099	0.103	0.29	9.61257e-33	GIMAP1	Mesothelial cell
10	4.64747e-37	-1.59846	0.125	0.315	9.72993e-33	PAXX	Mesothelial cell
10	4.95416e-37	-2.20009	0.083	0.265	1.0372e-32	SERPINB9	Mesothelial cell
10	5.37032e-37	1.05794	0.343	0.182	1.12433e-32	PLK3	Mesothelial cell
10	5.76797e-37	-1.50751	0.139	0.334	1.20758e-32	LIMD2	Mesothelial cell
10	6.47643e-37	-1.92172	0.093	0.277	1.35591e-32	PTGER4	Mesothelial cell
10	8.39569e-37	0.346795	0.371	0.189	1.75772e-32	HES1	Mesothelial cell
10	8.66132e-37	-1.88243	0.1	0.285	1.81333e-32	ZYX	Mesothelial cell
10	1.00246e-36	1.10042	0.26	0.12	2.09876e-32	TWISTNB	Mesothelial cell
10	1.04453e-36	-2.05626	0.073	0.253	2.18684e-32	UPP1	Mesothelial cell
10	1.06074e-36	-1.89126	0.089	0.272	2.22077e-32	MARCKSL1	Mesothelial cell
10	1.43067e-36	0.963575	0.4	0.231	2.99525e-32	CAMLG	Mesothelial cell
10	2.4609e-36	-1.48841	0.199	0.387	5.15214e-32	SLFN5	Mesothelial cell
10	3.44508e-36	-1.957	0.074	0.252	7.21263e-32	RAB27A	Mesothelial cell
10	3.68002e-36	0.790217	0.515	0.33	7.70449e-32	RHOG	Mesothelial cell
10	4.04291e-36	0.656607	0.673	0.503	8.46425e-32	UQCRH	Mesothelial cell
10	4.80737e-36	0.7358	0.581	0.401	1.00647e-31	CBX3	Mesothelial cell
10	5.51635e-36	-1.72903	0.103	0.287	1.1549e-31	DOCK8	Mesothelial cell
10	5.61027e-36	1.0314	0.334	0.178	1.17457e-31	PPP1R14B	Mesothelial cell
10	1.06483e-35	-2.23129	0.081	0.257	2.22933e-31	XAF1	Mesothelial cell
10	1.22701e-35	-1.40015	0.144	0.335	2.56886e-31	WNK1	Mesothelial cell
10	1.33813e-35	0.761135	0.328	0.164	2.80151e-31	TSPAN4	Mesothelial cell
10	2.04394e-35	0.944696	0.413	0.24	4.27919e-31	RASSF5	Mesothelial cell
10	2.04878e-35	-0.970475	0.602	0.691	4.28933e-31	IFITM2	Mesothelial cell
10	2.09117e-35	-1.72028	0.154	0.334	4.37807e-31	BIN2	Mesothelial cell
10	2.1725e-35	-1.12541	0.243	0.436	4.54835e-31	SP100	Mesothelial cell
10	2.19614e-35	-1.94607	0.077	0.253	4.59785e-31	KAT6A	Mesothelial cell
10	3.72253e-35	-1.54126	0.137	0.323	7.7935e-31	SPTAN1	Mesothelial cell
10	4.45416e-35	-1.56164	0.136	0.322	9.32522e-31	ZC3HAV1	Mesothelial cell
10	7.74313e-35	-1.27695	0.211	0.401	1.6211e-30	CCND3	Mesothelial cell
10	9.60764e-35	1.05972	0.264	0.125	2.01145e-30	SLC16A3	Mesothelial cell
10	1.30786e-34	-1.26386	0.219	0.404	2.73813e-30	CDC42SE2	Mesothelial cell
10	1.39564e-34	0.522998	0.713	0.529	2.92192e-30	SEC62	Mesothelial cell
10	1.86179e-34	0.681159	0.535	0.356	3.89784e-30	TUBB	Mesothelial cell
10	2.03465e-34	-2.23076	0.096	0.268	4.25975e-30	SEC14L1	Mesothelial cell
10	2.14973e-34	-1.4753	0.167	0.35	4.50067e-30	ZBTB38	Mesothelial cell
10	2.53976e-34	0.872553	0.322	0.165	5.31724e-30	SPATS2L	Mesothelial cell
10	4.4552e-34	0.90899	0.379	0.215	9.32741e-30	SVIP	Mesothelial cell
10	6.14898e-34	0.989324	0.319	0.168	1.28735e-29	TFG	Mesothelial cell
10	8.21405e-34	0.682665	0.844	0.696	1.71969e-29	NFKBIA	Mesothelial cell
10	9.16647e-34	-1.8473	0.08	0.252	1.91909e-29	TMPO	Mesothelial cell
10	1.02198e-33	-0.915979	0.361	0.547	2.13961e-29	CCNL1	Mesothelial cell
10	1.13057e-33	-1.83363	0.083	0.256	2.36696e-29	IVNS1ABP	Mesothelial cell
10	1.53997e-33	0.748782	0.53	0.354	3.22408e-29	NDUFB1	Mesothelial cell
10	1.63616e-33	-1.81689	0.079	0.25	3.42546e-29	CCDC107	Mesothelial cell
10	2.63473e-33	-2.7021	0.135	0.304	5.51607e-29	SOD2	Mesothelial cell
10	2.73124e-33	-1.64497	0.11	0.286	5.71813e-29	B4GALT1	Mesothelial cell
10	4.50752e-33	1.05816	0.25	0.118	9.43695e-29	MRPS23	Mesothelial cell
10	4.75408e-33	-0.907413	0.381	0.553	9.95314e-29	ANKRD12	Mesothelial cell
10	5.81121e-33	0.549296	0.751	0.585	1.21664e-28	COMMD6	Mesothelial cell
10	9.42193e-33	-1.1635	0.212	0.399	1.97258e-28	TRAM1	Mesothelial cell
10	1.14679e-32	0.629457	0.299	0.145	2.40093e-28	FERMT2	Mesothelial cell
10	2.2439e-32	-1.79502	0.107	0.278	4.69784e-28	LAP3	Mesothelial cell
10	2.76128e-32	0.574001	0.666	0.504	5.78102e-28	SERP1	Mesothelial cell
10	3.42721e-32	0.847329	0.397	0.233	7.17521e-28	RTF2	Mesothelial cell
10	3.90091e-32	-1.66684	0.094	0.264	8.16695e-28	CYTH1	Mesothelial cell
10	4.8953e-32	0.437649	0.956	0.896	1.02488e-27	JUND	Mesothelial cell
10	6.09083e-32	0.369423	0.466	0.267	1.27518e-27	TSC22D1	Mesothelial cell
10	6.33804e-32	-0.451732	0.965	0.943	1.32693e-27	RPS9	Mesothelial cell
10	7.32869e-32	-0.929844	0.249	0.439	1.53434e-27	PSME2	Mesothelial cell
10	7.84745e-32	0.975228	0.269	0.133	1.64294e-27	SPART	Mesothelial cell
10	1.44373e-31	0.884208	0.325	0.174	3.02258e-27	ARL2	Mesothelial cell
10	1.49648e-31	-1.74429	0.21	0.379	3.13302e-27	IFNGR1	Mesothelial cell
10	1.61933e-31	1.11312	0.275	0.141	3.39023e-27	MRPL16	Mesothelial cell
10	3.93764e-31	-1.57726	0.11	0.278	8.24384e-27	SMG1	Mesothelial cell
10	4.13865e-31	0.697833	0.436	0.267	8.66467e-27	BNIP3L	Mesothelial cell
10	5.11934e-31	-1.6353	0.107	0.274	1.07178e-26	ITGA4	Mesothelial cell
10	8.22124e-31	-1.50179	0.175	0.349	1.7212e-26	DUSP2	Mesothelial cell
10	9.95378e-31	-1.63893	0.109	0.275	2.08392e-26	PCSK7	Mesothelial cell
10	1.03255e-30	-1.37201	0.135	0.308	2.16174e-26	SP110	Mesothelial cell
10	1.32368e-30	1.05987	0.27	0.138	2.77127e-26	COMMD3	Mesothelial cell
10	1.75433e-30	-1.90496	0.322	0.45	3.67286e-26	IFITM3	Mesothelial cell
10	2.09949e-30	1.07147	0.257	0.128	4.3955e-26	CFAP36	Mesothelial cell
10	2.30129e-30	-1.33603	0.22	0.386	4.81798e-26	EFHD2	Mesothelial cell
10	3.11597e-30	0.582595	0.638	0.467	6.52359e-26	NDUFS5	Mesothelial cell
10	3.2122e-30	0.690498	0.521	0.357	6.72507e-26	SSBP1	Mesothelial cell
10	3.65862e-30	0.893481	0.332	0.184	7.65969e-26	MRPS18C	Mesothelial cell
10	4.30742e-30	0.966529	0.254	0.125	9.01802e-26	NRIP1	Mesothelial cell
10	5.95218e-30	0.663873	0.532	0.362	1.24615e-25	MINOS1	Mesothelial cell
10	6.98823e-30	-1.08348	0.251	0.419	1.46306e-25	GPSM3	Mesothelial cell
10	7.25825e-30	0.508851	0.741	0.596	1.51959e-25	SLC25A3	Mesothelial cell
10	7.55883e-30	0.676357	0.396	0.229	1.58252e-25	SYPL1	Mesothelial cell
10	7.99362e-30	-1.55793	0.109	0.272	1.67354e-25	SEPT6	Mesothelial cell
10	9.27027e-30	-1.76271	0.12	0.283	1.94082e-25	MAF	Mesothelial cell
10	1.32373e-29	0.540478	0.694	0.544	2.77136e-25	ATP6V0E1	Mesothelial cell
10	1.50302e-29	-2.07433	0.15	0.304	3.14672e-25	ETS2	Mesothelial cell
10	1.52039e-29	-0.750533	0.449	0.602	3.1831e-25	IQGAP1	Mesothelial cell
10	1.70736e-29	-1.22579	0.208	0.378	3.57452e-25	YPEL5	Mesothelial cell
10	1.74705e-29	0.809109	0.411	0.251	3.65763e-25	NDUFAF3	Mesothelial cell
10	2.46058e-29	0.362954	0.898	0.78	5.15147e-25	TOMM7	Mesothelial cell
10	2.65103e-29	-1.04722	0.212	0.388	5.55019e-25	SELENOF	Mesothelial cell
10	2.68426e-29	-1.37824	0.112	0.278	5.61976e-25	STAT1	Mesothelial cell
10	2.69605e-29	-1.38643	0.128	0.294	5.64446e-25	OPTN	Mesothelial cell
10	3.00713e-29	0.873561	0.392	0.242	6.29573e-25	CHCHD10	Mesothelial cell
10	3.04238e-29	-2.60651	0.109	0.262	6.36952e-25	CYB5A	Mesothelial cell
10	3.15238e-29	-1.3333	0.135	0.304	6.59982e-25	NUFIP2	Mesothelial cell
10	4.01416e-29	-1.63778	0.094	0.252	8.40405e-25	GABARAPL1	Mesothelial cell
10	4.03067e-29	0.785645	0.471	0.315	8.43861e-25	C8orf59	Mesothelial cell
10	4.10414e-29	-1.1407	0.219	0.398	8.59243e-25	MTRNR2L8	Mesothelial cell
10	4.957e-29	-1.2792	0.226	0.391	1.0378e-24	ATP1A1	Mesothelial cell
10	5.14406e-29	-0.945685	0.373	0.515	1.07696e-24	CD53	Mesothelial cell
10	5.45459e-29	0.375661	0.897	0.808	1.14197e-24	GNAS	Mesothelial cell
10	7.44723e-29	-1.51878	0.106	0.266	1.55915e-24	ERBIN	Mesothelial cell
10	7.92542e-29	-1.11044	0.235	0.404	1.65927e-24	PRPF38B	Mesothelial cell
10	1.00643e-28	-1.04926	0.213	0.385	2.10707e-24	ATP6AP2	Mesothelial cell
10	1.69535e-28	-1.63906	0.101	0.258	3.54938e-24	GNG2	Mesothelial cell
10	1.83616e-28	-1.08994	0.24	0.408	3.84418e-24	EIF3A	Mesothelial cell
10	1.89441e-28	-0.965134	0.34	0.499	3.96613e-24	N4BP2L2	Mesothelial cell
10	3.56137e-28	-1.54171	0.168	0.335	7.45609e-24	SOCS3	Mesothelial cell
10	6.87903e-28	-1.59414	0.103	0.259	1.44019e-23	IFI6	Mesothelial cell
10	1.23289e-27	-1.5136	0.166	0.326	2.58119e-23	ARRDC3	Mesothelial cell
10	1.56726e-27	0.831395	0.263	0.134	3.28121e-23	TBXAS1	Mesothelial cell
10	2.22364e-27	-1.88576	0.138	0.289	4.65541e-23	ALDH2	Mesothelial cell
10	3.03671e-27	0.659516	0.54	0.386	6.35766e-23	NSA2	Mesothelial cell
10	3.10817e-27	0.668753	0.415	0.256	6.50726e-23	TSTD1	Mesothelial cell
10	3.50863e-27	0.934092	0.296	0.163	7.34566e-23	ATXN10	Mesothelial cell
10	5.09867e-27	0.900023	0.273	0.146	1.06746e-22	CCDC71L	Mesothelial cell
10	5.27296e-27	-1.85902	0.129	0.28	1.10395e-22	ATP2B1-AS1	Mesothelial cell
10	5.52901e-27	-4.297	0.129	0.262	1.15755e-22	EPAS1	Mesothelial cell
10	6.47165e-27	0.950776	0.32	0.186	1.35491e-22	TSNAX	Mesothelial cell
10	7.22446e-27	0.42127	0.288	0.149	1.51251e-22	ATP1B1	Mesothelial cell
10	8.84456e-27	0.367752	0.907	0.824	1.8517e-22	BTF3	Mesothelial cell
10	1.75585e-26	-1.16452	0.208	0.367	3.67605e-22	RHOC	Mesothelial cell
10	2.40239e-26	-0.608566	0.999	0.951	5.02965e-22	RPS19	Mesothelial cell
10	4.20192e-26	-1.21877	0.174	0.331	8.79713e-22	H2AFY	Mesothelial cell
10	4.6743e-26	0.364254	0.666	0.502	9.78611e-22	DYNLL1	Mesothelial cell
10	5.50088e-26	-1.29467	0.127	0.281	1.15166e-21	ADAR	Mesothelial cell
10	5.77463e-26	-1.39234	0.106	0.256	1.20898e-21	ATF7IP	Mesothelial cell
10	6.14665e-26	-2.26066	0.117	0.259	1.28686e-21	CMC1	Mesothelial cell
10	6.27665e-26	-0.931967	0.391	0.51	1.31408e-21	CD48	Mesothelial cell
10	8.52615e-26	-1.04581	0.208	0.37	1.78504e-21	TLE4	Mesothelial cell
10	9.86875e-26	0.484264	0.717	0.592	2.06612e-21	CNBP	Mesothelial cell
10	1.14384e-25	0.435132	0.889	0.809	2.39474e-21	RPS26	Mesothelial cell
10	1.16247e-25	0.766443	0.404	0.257	2.43374e-21	HAX1	Mesothelial cell
10	1.44749e-25	-1.62429	0.141	0.291	3.03046e-21	CDKN1C	Mesothelial cell
10	1.58984e-25	0.29529	0.95	0.872	3.32849e-21	MT-ND5	Mesothelial cell
10	1.70167e-25	-1.20466	0.269	0.424	3.56261e-21	CTSC	Mesothelial cell
10	1.95936e-25	-0.970614	0.238	0.4	4.10212e-21	EIF4A1	Mesothelial cell
10	2.15669e-25	0.767136	0.313	0.176	4.51524e-21	CRTAP	Mesothelial cell
10	2.6218e-25	0.685913	0.453	0.299	5.489e-21	NFKBIZ	Mesothelial cell
10	2.90463e-25	-1.02425	0.208	0.367	6.08114e-21	C6orf62	Mesothelial cell
10	2.96343e-25	0.620557	0.522	0.371	6.20424e-21	FIS1	Mesothelial cell
10	3.03788e-25	-1.54211	0.11	0.254	6.36011e-21	TMEM30A	Mesothelial cell
10	3.41892e-25	0.648416	0.468	0.312	7.15785e-21	RPL22L1	Mesothelial cell
10	4.45009e-25	-0.915397	0.327	0.488	9.31672e-21	HERPUD1	Mesothelial cell
10	4.66685e-25	-0.789065	0.403	0.545	9.77052e-21	BRD2	Mesothelial cell
10	5.64595e-25	0.442722	0.445	0.284	1.18204e-20	HIF1A	Mesothelial cell
10	9.44902e-25	0.935928	0.256	0.136	1.97825e-20	TSR2	Mesothelial cell
10	9.84163e-25	0.410596	0.333	0.189	2.06044e-20	STXBP2	Mesothelial cell
10	1.02489e-24	0.744545	0.432	0.288	2.14571e-20	IDI1	Mesothelial cell
10	1.16244e-24	0.684209	0.592	0.47	2.43369e-20	SEC61B	Mesothelial cell
10	1.2884e-24	0.851962	0.312	0.181	2.69739e-20	PSMD1	Mesothelial cell
10	1.33462e-24	-0.700781	0.415	0.56	2.79416e-20	SF3B1	Mesothelial cell
10	1.39472e-24	0.819252	0.259	0.137	2.91998e-20	RASGEF1B	Mesothelial cell
10	1.48337e-24	-0.967456	0.3	0.455	3.10557e-20	PPP1CB	Mesothelial cell
10	1.50908e-24	0.761353	0.39	0.246	3.1594e-20	FKBP2	Mesothelial cell
10	1.57683e-24	-1.27619	0.129	0.277	3.30125e-20	JPT1	Mesothelial cell
10	1.87388e-24	-1.35182	0.133	0.28	3.92315e-20	SLC20A1	Mesothelial cell
10	2.94321e-24	-1.71969	0.156	0.297	6.1619e-20	NEDD9	Mesothelial cell
10	5.03615e-24	0.675675	0.476	0.329	1.05437e-19	MRPL33	Mesothelial cell
10	9.0324e-24	-0.749625	0.438	0.568	1.89102e-19	ACTR2	Mesothelial cell
10	9.19811e-24	0.73423	0.367	0.226	1.92572e-19	ESD	Mesothelial cell
10	1.10112e-23	0.873737	0.286	0.163	2.30531e-19	PEPD	Mesothelial cell
10	1.16548e-23	-1.31818	0.159	0.303	2.44005e-19	CYTOR	Mesothelial cell
10	1.2604e-23	-1.25096	0.279	0.423	2.63877e-19	ZFAND5	Mesothelial cell
10	1.71282e-23	-1.04023	0.192	0.344	3.58596e-19	GLS	Mesothelial cell
10	1.77961e-23	0.846924	0.266	0.146	3.72578e-19	SMIM37	Mesothelial cell
10	1.84745e-23	-1.28753	0.122	0.266	3.86782e-19	PICALM	Mesothelial cell
10	2.14287e-23	0.557991	0.55	0.399	4.48632e-19	NDUFB8	Mesothelial cell
10	2.18125e-23	-1.14433	0.168	0.316	4.56666e-19	TMEM173	Mesothelial cell
10	2.18489e-23	-1.2911	0.133	0.276	4.57428e-19	LNPEP	Mesothelial cell
10	2.45775e-23	0.661592	0.426	0.278	5.14555e-19	PSMA2	Mesothelial cell
10	2.4907e-23	0.804004	0.333	0.201	5.21453e-19	FUNDC2	Mesothelial cell
10	3.01052e-23	-1.0474	0.2	0.35	6.30282e-19	DYNC1H1	Mesothelial cell
10	3.26771e-23	0.296814	0.685	0.519	6.84129e-19	TSPO	Mesothelial cell
10	4.22976e-23	-1.02519	0.209	0.36	8.85542e-19	CDC42SE1	Mesothelial cell
10	7.66388e-23	0.6577	0.437	0.295	1.60451e-18	BANF1	Mesothelial cell
10	8.54661e-23	0.777612	0.36	0.228	1.78932e-18	CHMP3	Mesothelial cell
10	9.11054e-23	0.506604	0.643	0.503	1.90738e-18	ATP5MD	Mesothelial cell
10	1.1311e-22	-1.08844	0.133	0.277	2.36808e-18	TANK	Mesothelial cell
10	1.32842e-22	0.703846	0.436	0.296	2.78118e-18	MRPS21	Mesothelial cell
10	1.57468e-22	-0.763508	0.302	0.452	3.29675e-18	APRT	Mesothelial cell
10	1.75088e-22	0.51759	0.597	0.459	3.66564e-18	CSDE1	Mesothelial cell
10	1.82661e-22	-1.12877	0.15	0.294	3.82419e-18	KANSL1	Mesothelial cell
10	1.88434e-22	-1.03531	0.235	0.376	3.94506e-18	HCLS1	Mesothelial cell
10	2.0374e-22	-1.01772	0.24	0.384	4.26551e-18	GCC2	Mesothelial cell
10	2.11681e-22	0.782966	0.363	0.233	4.43176e-18	ILF2	Mesothelial cell
10	2.36327e-22	-1.28464	0.119	0.257	4.94775e-18	XRN1	Mesothelial cell
10	2.63164e-22	0.453706	0.686	0.562	5.5096e-18	SAP18	Mesothelial cell
10	2.91336e-22	-0.851038	0.247	0.398	6.09941e-18	GNB2	Mesothelial cell
10	3.8639e-22	-1.24565	0.115	0.252	8.08945e-18	RECQL	Mesothelial cell
10	4.32399e-22	0.635337	0.495	0.355	9.05271e-18	EIF3D	Mesothelial cell
10	4.82059e-22	-0.961084	0.212	0.359	1.00924e-17	HNRNPUL1	Mesothelial cell
10	4.87221e-22	-1.11119	0.144	0.285	1.02005e-17	FGFR1OP2	Mesothelial cell
10	5.34297e-22	-1.27845	0.134	0.271	1.1186e-17	RNF149	Mesothelial cell
10	6.4823e-22	-1.05773	0.193	0.336	1.35713e-17	KLF13	Mesothelial cell
10	6.59707e-22	-1.0033	0.219	0.364	1.38116e-17	TOP1	Mesothelial cell
10	6.82215e-22	-0.575707	0.517	0.651	1.42828e-17	SRSF3	Mesothelial cell
10	7.32672e-22	0.288621	0.917	0.829	1.53392e-17	RPL31	Mesothelial cell
10	7.94241e-22	0.561953	0.551	0.418	1.66282e-17	TRMT112	Mesothelial cell
10	8.52097e-22	0.679827	0.339	0.206	1.78395e-17	PRKCB	Mesothelial cell
10	1.23503e-21	-1.15351	0.144	0.282	2.58567e-17	RAB8B	Mesothelial cell
10	2.2152e-21	-0.950867	0.211	0.356	4.63773e-17	ZNF207	Mesothelial cell
10	2.30941e-21	-0.454181	0.721	0.791	4.83499e-17	CDC42	Mesothelial cell
10	2.31928e-21	0.650181	0.439	0.301	4.85564e-17	DDT	Mesothelial cell
10	2.42711e-21	0.395175	0.581	0.423	5.0814e-17	SLC2A3	Mesothelial cell
10	2.504e-21	-0.711083	0.776	0.798	5.24237e-17	ZFP36L2	Mesothelial cell
10	2.76371e-21	0.652786	0.427	0.29	5.78611e-17	CCT8	Mesothelial cell
10	2.78955e-21	0.739198	0.327	0.2	5.84021e-17	COX20	Mesothelial cell
10	3.02871e-21	-0.983467	0.207	0.349	6.34092e-17	WIPF1	Mesothelial cell
10	4.51419e-21	0.540122	0.606	0.472	9.4509e-17	ATP5F1D	Mesothelial cell
10	4.80119e-21	0.935969	0.253	0.144	1.00518e-16	STOML2	Mesothelial cell
10	5.09704e-21	0.663671	0.442	0.308	1.06712e-16	CSNK2B	Mesothelial cell
10	5.56145e-21	-1.2108	0.124	0.257	1.16435e-16	MLLT6	Mesothelial cell
10	1.08204e-20	0.762529	0.304	0.184	2.26537e-16	ACBD3	Mesothelial cell
10	1.1188e-20	-1.13935	0.125	0.258	2.34232e-16	SIGIRR	Mesothelial cell
10	1.12984e-20	0.672955	0.372	0.24	2.36543e-16	APEX1	Mesothelial cell
10	1.17626e-20	-1.19711	0.127	0.259	2.46261e-16	CNN2	Mesothelial cell
10	1.2585e-20	-1.2539	0.12	0.251	2.63479e-16	CEP350	Mesothelial cell
10	1.31324e-20	-1.21424	0.161	0.294	2.74941e-16	AKNA	Mesothelial cell
10	1.80895e-20	0.637749	0.396	0.262	3.78721e-16	PFDN2	Mesothelial cell
10	1.91199e-20	0.656856	0.417	0.286	4.00293e-16	NAA38	Mesothelial cell
10	2.11377e-20	-1.02791	0.152	0.29	4.42539e-16	MGAT1	Mesothelial cell
10	2.19158e-20	-1.22264	0.129	0.259	4.58829e-16	SPPL2A	Mesothelial cell
10	2.91073e-20	0.77666	0.34	0.217	6.09389e-16	TMEM256	Mesothelial cell
10	3.74149e-20	-1.70984	0.162	0.281	7.83318e-16	PLEK	Mesothelial cell
10	4.11742e-20	0.557361	0.527	0.394	8.62024e-16	UQCRQ	Mesothelial cell
10	4.26214e-20	-1.13689	0.125	0.255	8.92322e-16	SHISA5	Mesothelial cell
10	4.57464e-20	-1.21339	0.125	0.253	9.57747e-16	RNF166	Mesothelial cell
10	5.40829e-20	-0.820926	0.273	0.415	1.13228e-15	TAX1BP1	Mesothelial cell
10	6.51897e-20	0.472105	0.418	0.271	1.36481e-15	METRNL	Mesothelial cell
10	6.57487e-20	0.617723	0.411	0.28	1.37651e-15	TAOK3	Mesothelial cell
10	7.59243e-20	0.799867	0.284	0.17	1.58955e-15	USP48	Mesothelial cell
10	7.77195e-20	-1.1716	0.143	0.272	1.62713e-15	RNF13	Mesothelial cell
10	7.80454e-20	-0.828564	0.28	0.42	1.63396e-15	TNRC6B	Mesothelial cell
10	1.14907e-19	-1.03435	0.158	0.291	2.40568e-15	FMNL1	Mesothelial cell
10	1.2156e-19	-4.57198	0.143	0.255	2.54499e-15	LYZ	Mesothelial cell
10	1.33552e-19	-1.13131	0.148	0.277	2.79604e-15	SMARCA2	Mesothelial cell
10	1.36763e-19	-1.10656	0.178	0.31	2.86327e-15	GOLGB1	Mesothelial cell
10	1.56298e-19	-1.16687	0.146	0.278	3.27226e-15	CHMP1B	Mesothelial cell
10	1.84893e-19	-1.02217	0.147	0.28	3.87091e-15	SSR1	Mesothelial cell
10	2.56827e-19	0.565186	0.535	0.41	5.37692e-15	PKM	Mesothelial cell
10	2.97182e-19	0.304355	0.855	0.732	6.2218e-15	UQCRB	Mesothelial cell
10	3.46676e-19	0.467787	0.609	0.471	7.258e-15	SH3BGRL	Mesothelial cell
10	3.57981e-19	0.401914	0.707	0.592	7.4947e-15	ARL6IP5	Mesothelial cell
10	3.58616e-19	-0.909664	0.212	0.345	7.50798e-15	FAM49B	Mesothelial cell
10	4.34169e-19	0.631056	0.358	0.231	9.08976e-15	SLIRP	Mesothelial cell
10	4.36376e-19	0.620395	0.466	0.342	9.13597e-15	RSL24D1	Mesothelial cell
10	5.01786e-19	-1.11654	0.141	0.268	1.05054e-14	TBL1XR1	Mesothelial cell
10	5.66508e-19	-1.805	0.239	0.35	1.18604e-14	TYMP	Mesothelial cell
10	5.72931e-19	-1.08698	0.125	0.251	1.19949e-14	EPS15	Mesothelial cell
10	6.33678e-19	0.566789	0.787	0.689	1.32667e-14	IER2	Mesothelial cell
10	6.38444e-19	-1.16925	0.151	0.277	1.33665e-14	PTEN	Mesothelial cell
10	6.52986e-19	0.791336	0.298	0.185	1.36709e-14	POLE4	Mesothelial cell
10	6.98889e-19	-1.11454	0.139	0.266	1.46319e-14	ARHGAP30	Mesothelial cell
10	8.03048e-19	-0.673706	0.373	0.504	1.68126e-14	IRF1	Mesothelial cell
10	8.15446e-19	0.484589	0.591	0.47	1.70722e-14	TMEM258	Mesothelial cell
10	8.52374e-19	0.725005	0.315	0.197	1.78453e-14	PTPN7	Mesothelial cell
10	8.63786e-19	-0.728963	0.276	0.414	1.80842e-14	ARHGDIA	Mesothelial cell
10	1.04154e-18	-0.364116	0.844	0.873	2.18057e-14	PPIA	Mesothelial cell
10	1.16119e-18	0.383393	0.673	0.545	2.43107e-14	ZFAS1	Mesothelial cell
10	1.18366e-18	-0.468134	0.862	0.849	2.47811e-14	MYL12A	Mesothelial cell
10	1.29617e-18	-0.587797	0.45	0.58	2.71367e-14	PRRC2C	Mesothelial cell
10	1.53425e-18	0.552342	0.477	0.347	3.2121e-14	SELENOH	Mesothelial cell
10	1.56367e-18	-1.09121	0.156	0.283	3.27371e-14	MXD4	Mesothelial cell
10	1.79927e-18	-1.04424	0.183	0.308	3.76695e-14	BTN3A2	Mesothelial cell
10	1.87679e-18	0.777801	0.269	0.159	3.92924e-14	CD83	Mesothelial cell
10	1.99852e-18	0.692958	0.304	0.189	4.18409e-14	SAT2	Mesothelial cell
10	2.03969e-18	0.49214	0.527	0.392	4.27029e-14	PRKAR1A	Mesothelial cell
10	2.93418e-18	-0.768557	0.298	0.43	6.143e-14	WASF2	Mesothelial cell
10	3.13288e-18	0.334075	0.799	0.698	6.559e-14	CHCHD2	Mesothelial cell
10	4.40075e-18	-0.808134	0.249	0.379	9.21341e-14	PPP1CA	Mesothelial cell
10	4.49941e-18	-0.771855	0.267	0.397	9.41997e-14	CAPZA1	Mesothelial cell
10	5.03009e-18	-0.975618	0.145	0.271	1.0531e-13	LRP10	Mesothelial cell
10	5.83634e-18	0.75385	0.302	0.191	1.2219e-13	ADI1	Mesothelial cell
10	5.87193e-18	-1.29197	0.21	0.326	1.22935e-13	DPYSL2	Mesothelial cell
10	6.35804e-18	-0.943195	0.216	0.343	1.33112e-13	KMT2A	Mesothelial cell
10	6.67798e-18	0.592206	0.435	0.308	1.3981e-13	CMPK1	Mesothelial cell
10	7.38804e-18	0.468566	0.603	0.474	1.54676e-13	SNRPD2	Mesothelial cell
10	8.31231e-18	-0.625611	0.365	0.498	1.74026e-13	SRSF2	Mesothelial cell
10	8.70571e-18	-0.97995	0.15	0.275	1.82263e-13	PNRC2	Mesothelial cell
10	9.53704e-18	0.585406	0.456	0.332	1.99667e-13	KRT10	Mesothelial cell
10	1.21542e-17	-0.893672	0.239	0.364	2.5446e-13	BOD1L1	Mesothelial cell
10	1.37807e-17	0.881044	0.357	0.244	2.88513e-13	SYAP1	Mesothelial cell
10	1.82397e-17	-0.754529	0.275	0.405	3.81867e-13	ROCK1	Mesothelial cell
10	1.83374e-17	0.738091	0.286	0.179	3.83912e-13	MPG	Mesothelial cell
10	1.92276e-17	0.45851	0.295	0.179	4.02549e-13	CYSTM1	Mesothelial cell
10	1.98141e-17	-0.773294	0.408	0.521	4.14828e-13	WSB1	Mesothelial cell
10	2.07563e-17	-0.99113	0.183	0.306	4.34553e-13	ADD1	Mesothelial cell
10	2.26527e-17	0.775263	0.259	0.156	4.74257e-13	FAM162A	Mesothelial cell
10	3.45495e-17	0.574687	0.411	0.288	7.23329e-13	SNHG7	Mesothelial cell
10	3.46295e-17	-0.928719	0.152	0.275	7.25004e-13	PKN1	Mesothelial cell
10	4.95558e-17	-0.817293	0.245	0.368	1.0375e-12	GTF3A	Mesothelial cell
10	5.34147e-17	-0.680182	0.382	0.5	1.11829e-12	RSRP1	Mesothelial cell
10	5.64524e-17	-0.863715	0.206	0.331	1.18189e-12	NSD3	Mesothelial cell
10	7.5084e-17	0.751437	0.257	0.155	1.57196e-12	MRPL23	Mesothelial cell
10	7.52999e-17	0.563085	0.428	0.306	1.57648e-12	SH3KBP1	Mesothelial cell
10	7.6489e-17	0.648824	0.355	0.238	1.60137e-12	STMP1	Mesothelial cell
10	1.13893e-16	-0.512242	0.433	0.553	2.38446e-12	EIF4G2	Mesothelial cell
10	1.16468e-16	0.495271	0.525	0.404	2.43838e-12	NDUFA13	Mesothelial cell
10	1.21831e-16	0.682966	0.32	0.21	2.55065e-12	NUTM2B-AS1	Mesothelial cell
10	1.32768e-16	-0.359572	0.922	0.901	2.77963e-12	RPL27	Mesothelial cell
10	1.38069e-16	-0.442995	0.289	0.163	2.89062e-12	CD68	Mesothelial cell
10	1.47224e-16	0.645887	0.322	0.209	3.08229e-12	ATP6AP1	Mesothelial cell
10	1.48838e-16	0.585857	0.38	0.26	3.11608e-12	MRPL51	Mesothelial cell
10	1.66833e-16	-0.889592	0.205	0.325	3.49282e-12	UBALD2	Mesothelial cell
10	1.76565e-16	-0.481427	0.678	0.739	3.69657e-12	TMBIM6	Mesothelial cell
10	1.81802e-16	-0.88898	0.218	0.339	3.8062e-12	FOXN3	Mesothelial cell
10	2.08631e-16	0.476776	0.58	0.469	4.3679e-12	TOMM20	Mesothelial cell
10	2.08639e-16	0.523982	0.494	0.372	4.36807e-12	CUTA	Mesothelial cell
10	2.26857e-16	-0.832071	0.211	0.335	4.74947e-12	MDM4	Mesothelial cell
10	2.35934e-16	0.322547	0.362	0.233	4.93951e-12	AP1S2	Mesothelial cell
10	2.75809e-16	0.449622	0.568	0.447	5.77433e-12	ATP5PF	Mesothelial cell
10	2.88983e-16	-0.736326	0.347	0.458	6.05015e-12	STK4	Mesothelial cell
10	3.32137e-16	0.434139	0.626	0.521	6.95361e-12	ATP5ME	Mesothelial cell
10	4.39983e-16	0.363868	0.693	0.594	9.21149e-12	EDF1	Mesothelial cell
10	4.88212e-16	-0.355195	0.987	0.943	1.02212e-11	RPS16	Mesothelial cell
10	5.42869e-16	-0.479875	0.702	0.743	1.13655e-11	ARPC2	Mesothelial cell
10	5.79876e-16	0.549088	0.479	0.363	1.21403e-11	ENSA	Mesothelial cell
10	6.2091e-16	0.354651	0.665	0.54	1.29994e-11	TRIR	Mesothelial cell
10	6.29867e-16	0.455765	0.579	0.457	1.31869e-11	NDUFB2	Mesothelial cell
10	8.42536e-16	-1.00179	0.342	0.452	1.76393e-11	DNAJB1	Mesothelial cell
10	9.36234e-16	0.566458	0.391	0.275	1.9601e-11	EIF2S3	Mesothelial cell
10	9.65502e-16	-0.891362	0.302	0.411	2.02137e-11	NKTR	Mesothelial cell
10	1.01066e-15	0.400794	0.621	0.505	2.11592e-11	MTDH	Mesothelial cell
10	1.02605e-15	0.67393	0.322	0.216	2.14814e-11	LSM4	Mesothelial cell
10	1.04129e-15	0.610293	0.38	0.268	2.18005e-11	SMIM26	Mesothelial cell
10	1.16824e-15	-0.84999	0.213	0.331	2.44583e-11	NASP	Mesothelial cell
10	1.25917e-15	0.601318	0.361	0.247	2.63621e-11	TPST2	Mesothelial cell
10	1.44074e-15	0.65814	0.293	0.188	3.01633e-11	NBDY	Mesothelial cell
10	1.46804e-15	-4.79402	0.405	0.517	3.07349e-11	SFTPC	Mesothelial cell
10	1.60136e-15	-1.06554	0.214	0.328	3.35262e-11	CRIP1	Mesothelial cell
10	1.77006e-15	-0.823098	0.289	0.407	3.70581e-11	IER5	Mesothelial cell
10	2.0182e-15	-0.884129	0.184	0.3	4.2253e-11	CHD1	Mesothelial cell
10	2.22637e-15	-0.973692	0.15	0.262	4.66112e-11	OGA	Mesothelial cell
10	2.29291e-15	0.591619	0.373	0.261	4.80043e-11	STUB1	Mesothelial cell
10	2.41796e-15	0.670209	0.294	0.191	5.06223e-11	SFT2D1	Mesothelial cell
10	2.54519e-15	0.63056	0.34	0.233	5.3286e-11	RPL7L1	Mesothelial cell
10	2.76322e-15	-0.943132	0.189	0.302	5.78508e-11	EVI2B	Mesothelial cell
10	3.06161e-15	-0.884044	0.162	0.276	6.40979e-11	CHD2	Mesothelial cell
10	3.7394e-15	0.488686	0.489	0.372	7.8288e-11	NDUFC2	Mesothelial cell
10	3.76813e-15	0.651584	0.296	0.192	7.88895e-11	NAA10	Mesothelial cell
10	4.23772e-15	-0.617502	0.437	0.531	8.8721e-11	ARPC1B	Mesothelial cell
10	4.87216e-15	-0.768357	0.234	0.352	1.02004e-10	MYCBP2	Mesothelial cell
10	5.66288e-15	-0.850822	0.208	0.322	1.18558e-10	NIPBL	Mesothelial cell
10	6.76845e-15	-0.495313	0.583	0.647	1.41704e-10	PSME1	Mesothelial cell
10	7.74965e-15	-1.44161	0.215	0.317	1.62247e-10	CTSZ	Mesothelial cell
10	8.44228e-15	-1.1555	0.147	0.255	1.76747e-10	IER5L	Mesothelial cell
10	8.97783e-15	-0.792866	0.214	0.331	1.8796e-10	BAZ1A	Mesothelial cell
10	9.54731e-15	0.557286	0.369	0.257	1.99882e-10	HEBP2	Mesothelial cell
10	1.02649e-14	0.72811	0.281	0.184	2.14905e-10	MLEC	Mesothelial cell
10	1.28206e-14	-0.90095	0.159	0.27	2.68411e-10	TMEM165	Mesothelial cell
10	1.37736e-14	0.626995	0.329	0.225	2.88363e-10	SUPT4H1	Mesothelial cell
10	1.41369e-14	0.583336	0.326	0.22	2.95971e-10	ACADVL	Mesothelial cell
10	1.76574e-14	-1.12239	0.178	0.282	3.69675e-10	RAB11A	Mesothelial cell
10	2.34533e-14	-0.734458	0.333	0.44	4.91019e-10	CIB1	Mesothelial cell
10	2.54303e-14	-0.491398	0.489	0.6	5.32409e-10	CALR	Mesothelial cell
10	2.55879e-14	0.658084	0.253	0.159	5.35709e-10	PMPCB	Mesothelial cell
10	3.09292e-14	-0.694323	0.355	0.459	6.47533e-10	ACTN4	Mesothelial cell
10	3.40786e-14	0.583855	0.518	0.428	7.13469e-10	SEC61G	Mesothelial cell
10	3.42741e-14	-0.812967	0.18	0.29	7.17562e-10	TNFRSF14	Mesothelial cell
10	3.53913e-14	-0.960099	0.172	0.278	7.40953e-10	PCMTD1	Mesothelial cell
10	3.60016e-14	0.355707	0.44	0.319	7.5373e-10	GSTO1	Mesothelial cell
10	4.01482e-14	-0.904878	0.164	0.271	8.40543e-10	TTC3	Mesothelial cell
10	4.29037e-14	0.438691	0.38	0.262	8.98232e-10	PYCARD	Mesothelial cell
10	4.57318e-14	0.397952	0.592	0.487	9.57441e-10	PSMB1	Mesothelial cell
10	4.91734e-14	0.530956	0.419	0.311	1.02949e-09	ROMO1	Mesothelial cell
10	6.1906e-14	-1.06275	0.151	0.252	1.29606e-09	APMAP	Mesothelial cell
10	6.93939e-14	-0.662423	0.273	0.386	1.45283e-09	UBE2B	Mesothelial cell
10	7.09367e-14	-0.777377	0.197	0.308	1.48513e-09	SMARCA5	Mesothelial cell
10	8.89869e-14	0.357272	0.66	0.567	1.86303e-09	MORF4L1	Mesothelial cell
10	9.50121e-14	-1.03906	0.153	0.255	1.98917e-09	PBXIP1	Mesothelial cell
10	9.69752e-14	0.619491	0.306	0.207	2.03027e-09	THOC7	Mesothelial cell
10	1.04071e-13	0.455699	0.404	0.289	2.17883e-09	LCP2	Mesothelial cell
10	1.04547e-13	0.583006	0.313	0.211	2.1888e-09	PSMC1	Mesothelial cell
10	1.10859e-13	0.407554	0.512	0.396	2.32095e-09	GABARAPL2	Mesothelial cell
10	1.13624e-13	-0.685726	0.265	0.377	2.37883e-09	ANKRD11	Mesothelial cell
10	1.14456e-13	-0.896695	0.325	0.421	2.39626e-09	FKBP5	Mesothelial cell
10	1.16675e-13	-0.855907	0.169	0.275	2.44272e-09	USP34	Mesothelial cell
10	1.25404e-13	0.627591	0.305	0.206	2.62546e-09	PRPF6	Mesothelial cell
10	1.26859e-13	-0.608365	0.305	0.423	2.65593e-09	H1FX	Mesothelial cell
10	1.36353e-13	0.52339	0.424	0.317	2.85468e-09	ECH1	Mesothelial cell
10	1.57889e-13	-1.85689	0.507	0.278	3.30556e-09	TIMP3	Mesothelial cell
10	1.61655e-13	-0.923848	0.151	0.254	3.3844e-09	CDK13	Mesothelial cell
10	1.62815e-13	0.591774	0.329	0.228	3.40869e-09	SNRPD1	Mesothelial cell
10	1.65232e-13	-0.762034	0.177	0.286	3.45929e-09	MTCH1	Mesothelial cell
10	1.68713e-13	-0.706799	0.244	0.356	3.53218e-09	MIDN	Mesothelial cell
10	1.9143e-13	0.589137	0.361	0.259	4.00778e-09	GRK2	Mesothelial cell
10	1.97525e-13	-0.917755	0.178	0.28	4.13538e-09	GLIPR2	Mesothelial cell
10	1.98169e-13	-0.419604	0.58	0.669	4.14887e-09	YWHAZ	Mesothelial cell
10	2.27521e-13	-0.76026	0.185	0.292	4.76338e-09	RALY	Mesothelial cell
10	2.38831e-13	0.472898	0.458	0.352	5.00016e-09	EIF3M	Mesothelial cell
10	2.79084e-13	-0.863167	0.164	0.267	5.8429e-09	SYNRG	Mesothelial cell
10	2.82163e-13	-0.815428	0.202	0.306	5.90737e-09	KDM5A	Mesothelial cell
10	2.83388e-13	0.484077	0.357	0.25	5.93301e-09	NDUFC1	Mesothelial cell
10	2.87595e-13	-0.853078	0.163	0.266	6.0211e-09	ARF4	Mesothelial cell
10	3.00466e-13	-0.576432	0.281	0.396	6.29057e-09	PAIP2	Mesothelial cell
10	3.64204e-13	0.384101	0.54	0.427	7.62498e-09	ANP32B	Mesothelial cell
10	4.3996e-13	0.311503	0.702	0.607	9.211e-09	COX6B1	Mesothelial cell
10	4.57331e-13	-0.672243	0.281	0.388	9.57468e-09	FAM133B	Mesothelial cell
10	4.85386e-13	0.489007	0.284	0.187	1.0162e-08	SEPT11	Mesothelial cell
10	5.2928e-13	-1.50245	0.226	0.326	1.1081e-08	NAMPT	Mesothelial cell
10	5.96631e-13	0.252556	0.791	0.693	1.24911e-08	NPM1	Mesothelial cell
10	6.39997e-13	-0.687098	0.245	0.351	1.3399e-08	EPC1	Mesothelial cell
10	6.55618e-13	-0.868332	0.151	0.251	1.3726e-08	TAF15	Mesothelial cell
10	9.47974e-13	-0.850473	0.237	0.339	1.98468e-08	HMGB2	Mesothelial cell
10	9.95642e-13	-0.488025	0.467	0.569	2.08448e-08	DNAJA1	Mesothelial cell
10	1.09808e-12	0.294511	0.699	0.59	2.29895e-08	SET	Mesothelial cell
10	1.15109e-12	0.425138	0.52	0.418	2.40993e-08	SYF2	Mesothelial cell
10	1.26908e-12	-0.636338	0.322	0.426	2.65694e-08	PPP1R12A	Mesothelial cell
10	1.36222e-12	-0.805897	0.182	0.283	2.85195e-08	METTL9	Mesothelial cell
10	1.4094e-12	-0.622906	0.288	0.394	2.95072e-08	DDX6	Mesothelial cell
10	1.48197e-12	-0.748952	0.238	0.339	3.10265e-08	POLR2J3.1	Mesothelial cell
10	1.5307e-12	-0.784693	0.171	0.273	3.20466e-08	KMT2C	Mesothelial cell
10	2.17456e-12	-0.868601	0.155	0.253	4.55265e-08	PDCD6IP	Mesothelial cell
10	2.2071e-12	-0.400516	0.498	0.601	4.62079e-08	PCBP2	Mesothelial cell
10	2.28572e-12	-0.486776	0.296	0.409	4.78538e-08	MAP1LC3B	Mesothelial cell
10	2.61655e-12	-0.541125	0.36	0.465	5.47801e-08	CSNK1A1	Mesothelial cell
10	2.63424e-12	-0.704296	0.189	0.293	5.51505e-08	EWSR1	Mesothelial cell
10	2.66988e-12	-0.714722	0.218	0.319	5.58966e-08	WDR1	Mesothelial cell
10	2.72369e-12	0.575328	0.35	0.255	5.70232e-08	USF2	Mesothelial cell
10	2.75433e-12	0.585332	0.271	0.181	5.76646e-08	SPAG7	Mesothelial cell
10	3.04002e-12	-0.68067	0.273	0.375	6.36459e-08	TPR	Mesothelial cell
10	3.13034e-12	0.47772	0.367	0.264	6.55368e-08	LSM3	Mesothelial cell
10	3.18049e-12	-1.00784	0.18	0.275	6.65868e-08	PHACTR2	Mesothelial cell
10	3.3337e-12	0.617178	0.281	0.191	6.97943e-08	RNF187	Mesothelial cell
10	3.8114e-12	-0.571149	0.333	0.433	7.97954e-08	ARPC4	Mesothelial cell
10	3.89591e-12	-0.591577	0.266	0.372	8.15649e-08	MOB1A	Mesothelial cell
10	4.01006e-12	-0.725957	0.367	0.458	8.39546e-08	AKAP9	Mesothelial cell
10	4.09908e-12	-0.554781	0.342	0.446	8.58183e-08	RSRC2	Mesothelial cell
10	4.16893e-12	-0.74989	0.232	0.331	8.72806e-08	USP15	Mesothelial cell
10	4.23174e-12	0.512233	0.437	0.337	8.85958e-08	SLC3A2	Mesothelial cell
10	4.49766e-12	0.376989	0.645	0.567	9.4163e-08	CAST	Mesothelial cell
10	5.27003e-12	0.308389	0.706	0.621	1.10333e-07	SKP1	Mesothelial cell
10	5.74564e-12	-0.735481	0.186	0.286	1.20291e-07	ANKRD44	Mesothelial cell
10	5.74748e-12	-0.790733	0.213	0.31	1.20329e-07	CREBRF	Mesothelial cell
10	6.04704e-12	0.411838	0.352	0.249	1.26601e-07	AHR	Mesothelial cell
10	6.56828e-12	0.277909	0.545	0.42	1.37513e-07	CANX	Mesothelial cell
10	7.06724e-12	-0.561168	0.318	0.421	1.4796e-07	SF1	Mesothelial cell
10	7.16425e-12	0.33711	0.642	0.549	1.49991e-07	COX8A	Mesothelial cell
10	7.79283e-12	0.426441	0.446	0.343	1.63151e-07	ERH	Mesothelial cell
10	8.03279e-12	-0.567147	0.275	0.382	1.68174e-07	GPBP1	Mesothelial cell
10	1.02241e-11	-0.484111	0.404	0.509	2.14051e-07	DEK	Mesothelial cell
10	1.07412e-11	-0.611237	0.257	0.359	2.24877e-07	DDX46	Mesothelial cell
10	1.08794e-11	0.483736	0.372	0.273	2.27771e-07	GADD45GIP1	Mesothelial cell
10	1.19908e-11	-0.662693	0.218	0.32	2.5104e-07	PTBP3	Mesothelial cell
10	1.25083e-11	0.634369	0.253	0.169	2.61874e-07	MYO9B	Mesothelial cell
10	1.4795e-11	-0.487811	0.354	0.461	3.09749e-07	TLN1	Mesothelial cell
10	1.5798e-11	-1.08539	0.346	0.422	3.30748e-07	CEBPB	Mesothelial cell
10	1.5875e-11	-0.698917	0.488	0.555	3.32358e-07	TUBB4B	Mesothelial cell
10	1.59042e-11	-0.654379	0.233	0.333	3.32971e-07	WAC	Mesothelial cell
10	1.59063e-11	-0.584137	0.3	0.402	3.33015e-07	PNN	Mesothelial cell
10	1.61956e-11	-0.574787	0.272	0.379	3.39072e-07	NDFIP1	Mesothelial cell
10	1.87929e-11	-0.42237	0.455	0.555	3.93447e-07	HNRNPC	Mesothelial cell
10	2.04518e-11	0.369745	0.364	0.259	4.28179e-07	SKAP1	Mesothelial cell
10	2.06166e-11	0.472639	0.376	0.278	4.3163e-07	VDAC1	Mesothelial cell
10	2.19827e-11	0.489597	0.371	0.273	4.6023e-07	SNRPN	Mesothelial cell
10	2.2001e-11	-0.71452	0.185	0.283	4.60614e-07	DNAJB14	Mesothelial cell
10	2.28699e-11	0.364039	0.427	0.321	4.78804e-07	UFC1	Mesothelial cell
10	2.55104e-11	-0.685274	0.2	0.299	5.34085e-07	BBX	Mesothelial cell
10	2.64381e-11	0.578901	0.261	0.176	5.53508e-07	POLE3	Mesothelial cell
10	2.66777e-11	-0.820663	0.175	0.269	5.58524e-07	SPAG9	Mesothelial cell
10	2.72397e-11	-0.735937	0.191	0.287	5.70291e-07	TECR	Mesothelial cell
10	2.96632e-11	-0.686352	0.206	0.304	6.21028e-07	ACAP2	Mesothelial cell
10	3.95486e-11	-0.44483	0.47	0.559	8.27989e-07	GUK1	Mesothelial cell
10	4.03121e-11	-0.890077	0.186	0.275	8.43974e-07	SKAP2	Mesothelial cell
10	4.4952e-11	-0.889017	0.202	0.289	9.41115e-07	PTTG1IP	Mesothelial cell
10	4.51545e-11	0.391721	0.405	0.3	9.45354e-07	MIER1	Mesothelial cell
10	4.95627e-11	0.325382	0.634	0.547	1.03764e-06	COX5B	Mesothelial cell
10	5.08078e-11	0.375853	0.483	0.383	1.06371e-06	DHRS7	Mesothelial cell
10	5.58319e-11	-0.75087	0.167	0.259	1.1689e-06	CDK2AP2	Mesothelial cell
10	5.61165e-11	-0.609616	0.287	0.385	1.17485e-06	PIK3IP1	Mesothelial cell
10	5.77127e-11	-0.585633	0.302	0.399	1.20827e-06	CD164	Mesothelial cell
10	5.8551e-11	0.335014	0.49	0.378	1.22582e-06	C9orf16	Mesothelial cell
10	6.02321e-11	-0.618025	0.268	0.365	1.26102e-06	VPS13C	Mesothelial cell
10	6.25264e-11	0.454807	0.444	0.35	1.30905e-06	VDAC2	Mesothelial cell
10	6.27075e-11	0.57316	0.296	0.208	1.31284e-06	TNFSF12	Mesothelial cell
10	6.29071e-11	-1.04357	0.164	0.251	1.31702e-06	YWHAH	Mesothelial cell
10	6.42785e-11	-0.747063	0.164	0.255	1.34573e-06	WAS	Mesothelial cell
10	6.54467e-11	0.321902	0.407	0.31	1.37019e-06	EGR1	Mesothelial cell
10	7.34342e-11	-0.511697	0.461	0.324	1.53742e-06	CTSB	Mesothelial cell
10	8.03468e-11	0.376393	0.542	0.447	1.68214e-06	NEDD8	Mesothelial cell
10	8.16579e-11	-0.449118	0.503	0.569	1.70959e-06	GMFG	Mesothelial cell
10	8.34004e-11	-0.75233	0.332	0.418	1.74607e-06	ARGLU1	Mesothelial cell
10	9.01469e-11	0.536351	0.346	0.257	1.88732e-06	OSTC	Mesothelial cell
10	9.47367e-11	-0.728938	0.197	0.289	1.98341e-06	PRKDC	Mesothelial cell
10	9.71281e-11	-0.514173	0.288	0.389	2.03347e-06	CDV3	Mesothelial cell
10	1.02123e-10	-0.715642	0.163	0.254	2.13804e-06	TM9SF2	Mesothelial cell
10	1.02434e-10	0.448992	0.393	0.298	2.14457e-06	TMEM219	Mesothelial cell
10	1.14356e-10	0.517345	0.326	0.236	2.39416e-06	UQCRFS1	Mesothelial cell
10	1.19244e-10	-0.594686	0.244	0.341	2.49649e-06	TAF7	Mesothelial cell
10	1.25047e-10	-0.647887	0.173	0.268	2.61799e-06	MKNK2	Mesothelial cell
10	1.25681e-10	-0.729642	0.164	0.254	2.63125e-06	CTDSP1	Mesothelial cell
10	1.26103e-10	-0.501193	0.423	0.508	2.6401e-06	POLR2L	Mesothelial cell
10	1.29644e-10	-0.544788	0.353	0.442	2.71422e-06	ARF6	Mesothelial cell
10	1.29662e-10	0.452744	0.422	0.331	2.7146e-06	LAMTOR5	Mesothelial cell
10	1.30005e-10	0.45726	0.315	0.224	2.72178e-06	MAGED2	Mesothelial cell
10	1.52873e-10	0.455489	0.415	0.324	3.20056e-06	RTRAF	Mesothelial cell
10	1.57843e-10	0.530734	0.252	0.171	3.30461e-06	YAF2	Mesothelial cell
10	1.58988e-10	-0.635012	0.204	0.3	3.32857e-06	PHF3	Mesothelial cell
10	1.68594e-10	-1.24984	0.24	0.32	3.52969e-06	GRN	Mesothelial cell
10	1.94688e-10	-0.717472	0.245	0.334	4.076e-06	PIP4K2A	Mesothelial cell
10	1.95056e-10	0.598744	0.302	0.215	4.0837e-06	NCOA4	Mesothelial cell
10	1.96292e-10	-0.540338	0.303	0.401	4.10958e-06	AMD1	Mesothelial cell
10	2.39348e-10	0.370851	0.344	0.247	5.01099e-06	FOSL2	Mesothelial cell
10	2.43421e-10	-0.693328	0.203	0.294	5.09626e-06	LMAN1	Mesothelial cell
10	2.67707e-10	0.309909	0.644	0.56	5.60471e-06	COX7A2	Mesothelial cell
10	2.69166e-10	0.34219	0.475	0.369	5.63526e-06	CCDC85B	Mesothelial cell
10	2.98779e-10	-0.676913	0.433	0.306	6.25523e-06	TNFSF10	Mesothelial cell
10	3.06437e-10	-0.576942	0.306	0.396	6.41557e-06	ADGRE5	Mesothelial cell
10	3.43492e-10	-0.655624	0.511	0.538	7.19134e-06	LCP1	Mesothelial cell
10	3.55759e-10	-0.567603	0.243	0.338	7.44817e-06	PRDX2	Mesothelial cell
10	3.81586e-10	0.438525	0.374	0.281	7.98888e-06	CHMP4A	Mesothelial cell
10	4.70638e-10	-0.456925	0.615	0.656	9.85327e-06	TPM3	Mesothelial cell
10	4.88988e-10	0.366859	0.555	0.472	1.02375e-05	EIF4B	Mesothelial cell
10	5.02388e-10	0.524335	0.318	0.233	1.0518e-05	EIF2A	Mesothelial cell
10	5.46129e-10	0.384762	0.313	0.221	1.14338e-05	SNX2	Mesothelial cell
10	5.56023e-10	0.557539	0.256	0.177	1.16409e-05	NIFK	Mesothelial cell
10	5.62443e-10	-0.551178	0.291	0.384	1.17753e-05	BCLAF1	Mesothelial cell
10	6.28871e-10	0.364155	0.455	0.357	1.3166e-05	OSTF1	Mesothelial cell
10	8.64459e-10	-0.894105	0.287	0.361	1.80983e-05	QKI	Mesothelial cell
10	8.82915e-10	-1.81303	0.25	0.311	1.84847e-05	GSN	Mesothelial cell
10	9.6793e-10	0.250556	0.712	0.616	2.02646e-05	UBL5	Mesothelial cell
10	1.01681e-09	-0.731894	0.188	0.273	2.1288e-05	TROVE2	Mesothelial cell
10	1.04918e-09	-0.498248	0.243	0.339	2.19657e-05	RPN2	Mesothelial cell
10	1.11515e-09	-0.640407	0.229	0.317	2.33467e-05	GTF2I	Mesothelial cell
10	1.41005e-09	0.378073	0.38	0.292	2.95209e-05	NR4A1	Mesothelial cell
10	1.43033e-09	-0.440285	0.587	0.64	2.99453e-05	FUS	Mesothelial cell
10	1.46226e-09	0.436357	0.352	0.264	3.06139e-05	SIVA1	Mesothelial cell
10	1.48022e-09	0.307504	0.537	0.432	3.09899e-05	ATP5MF	Mesothelial cell
10	1.55859e-09	0.413834	0.381	0.29	3.26307e-05	MRPL20	Mesothelial cell
10	1.76581e-09	-0.710622	0.195	0.28	3.6969e-05	FDPS	Mesothelial cell
10	1.83877e-09	0.365767	0.54	0.456	3.84965e-05	LAMTOR4	Mesothelial cell
10	1.87659e-09	0.312734	0.537	0.442	3.92884e-05	TMBIM4	Mesothelial cell
10	1.97755e-09	0.448787	0.315	0.23	4.1402e-05	PARP1	Mesothelial cell
10	1.98247e-09	-1.43512	0.39	0.462	4.1505e-05	MT2A	Mesothelial cell
10	2.12843e-09	0.512098	0.253	0.177	4.45609e-05	HDLBP	Mesothelial cell
10	2.28924e-09	0.376217	0.291	0.206	4.79276e-05	PPT1	Mesothelial cell
10	2.79307e-09	-0.492846	0.268	0.36	5.84757e-05	RAB5C	Mesothelial cell
10	2.97205e-09	-0.690093	0.172	0.254	6.22228e-05	ARPP19	Mesothelial cell
10	3.24019e-09	-0.527594	0.231	0.32	6.78367e-05	TAF10	Mesothelial cell
10	3.32468e-09	0.362483	0.551	0.471	6.96055e-05	RAN	Mesothelial cell
10	3.50916e-09	0.532306	0.264	0.187	7.34678e-05	LYPLA1	Mesothelial cell
10	3.81321e-09	-0.59962	0.19	0.276	7.98334e-05	PGLS	Mesothelial cell
10	4.7189e-09	-0.819127	0.247	0.321	9.87948e-05	LEPROT	Mesothelial cell
10	5.03981e-09	-0.511712	0.307	0.211	0.000105513	IER3	Mesothelial cell
10	5.15034e-09	0.327788	0.431	0.337	0.000107827	SSB	Mesothelial cell
10	5.2356e-09	-0.579456	0.273	0.358	0.000109612	KIF5B	Mesothelial cell
10	5.51987e-09	0.379604	0.39	0.302	0.000115564	NOL7	Mesothelial cell
10	6.10786e-09	0.413012	0.415	0.33	0.000127874	ATP5PB	Mesothelial cell
10	7.12429e-09	0.384799	0.47	0.386	0.000149154	BRK1	Mesothelial cell
10	7.17474e-09	-0.583685	0.327	0.407	0.00015021	PNISR	Mesothelial cell
10	7.2118e-09	-0.946527	0.405	0.458	0.000150986	DSTN	Mesothelial cell
10	7.47419e-09	0.410186	0.412	0.325	0.00015648	FAM96B	Mesothelial cell
10	7.71823e-09	0.288095	0.393	0.296	0.000161589	AC245297.3	Mesothelial cell
10	7.74718e-09	-0.440893	0.38	0.468	0.000162195	SRSF11	Mesothelial cell
10	7.77616e-09	0.346027	0.498	0.413	0.000162802	RPS17	Mesothelial cell
10	7.8371e-09	0.517597	0.25	0.176	0.000164078	BLOC1S6	Mesothelial cell
10	8.17244e-09	0.564962	0.313	0.234	0.000171098	KDM6B	Mesothelial cell
10	8.20143e-09	-0.70905	0.172	0.251	0.000171705	USP8	Mesothelial cell
10	8.81207e-09	-0.69987	0.176	0.255	0.000184489	SMC3	Mesothelial cell
10	8.95513e-09	0.331233	0.453	0.362	0.000187485	EIF1AX	Mesothelial cell
10	9.10175e-09	0.447727	0.385	0.304	0.000190554	VPS29	Mesothelial cell
10	9.77041e-09	-0.445703	0.359	0.455	0.000204553	TPM4	Mesothelial cell
10	1.01994e-08	-0.454725	0.626	0.658	0.000213535	GNAI2	Mesothelial cell
10	1.03808e-08	-0.59475	0.309	0.389	0.000217332	TOB1	Mesothelial cell
10	1.06014e-08	-0.638605	0.194	0.276	0.000221951	RBBP6	Mesothelial cell
10	1.06035e-08	0.291214	0.411	0.322	0.000221995	SRI	Mesothelial cell
10	1.08612e-08	-0.948776	0.321	0.397	0.00022739	PRDX5	Mesothelial cell
10	1.10573e-08	0.473952	0.318	0.239	0.000231496	MRPL54	Mesothelial cell
10	1.11634e-08	0.455023	0.306	0.227	0.000233717	TXNL4A	Mesothelial cell
10	1.11696e-08	-0.646651	0.224	0.304	0.000233848	PPP1R2	Mesothelial cell
10	1.14817e-08	0.504039	0.254	0.181	0.000240381	MRPL34	Mesothelial cell
10	1.17188e-08	0.281836	0.492	0.4	0.000245344	SNX3	Mesothelial cell
10	1.23506e-08	0.493799	0.252	0.179	0.000258573	RNASEH2C	Mesothelial cell
10	1.25236e-08	-0.464202	0.341	0.426	0.000262195	LAMP1	Mesothelial cell
10	1.2784e-08	-0.522256	0.225	0.309	0.000267646	KPNB1	Mesothelial cell
10	1.36821e-08	-0.752735	0.484	0.518	0.000286448	CD52	Mesothelial cell
10	1.6728e-08	0.320824	0.48	0.391	0.000350217	UXT	Mesothelial cell
10	1.69313e-08	-0.516542	0.283	0.366	0.000354474	CDC37	Mesothelial cell
10	1.71735e-08	-0.49432	0.235	0.322	0.000359545	SELENOT	Mesothelial cell
10	1.83284e-08	-0.265465	0.677	0.736	0.000383723	HSPA8	Mesothelial cell
10	1.90573e-08	-0.597135	0.172	0.252	0.000398983	SEC31A	Mesothelial cell
10	2.13946e-08	0.481383	0.296	0.22	0.000447918	TXNL1	Mesothelial cell
10	2.32639e-08	0.397665	0.31	0.23	0.000487053	CCDC59	Mesothelial cell
10	2.631e-08	-0.606805	0.222	0.301	0.000550826	TM9SF3	Mesothelial cell
10	2.64178e-08	0.488843	0.367	0.293	0.000553084	HSPA9	Mesothelial cell
10	2.69479e-08	-0.538213	0.247	0.329	0.000564182	BLOC1S1	Mesothelial cell
10	3.90328e-08	0.416318	0.294	0.217	0.00081719	PPP1CC	Mesothelial cell
10	4.46369e-08	-0.599964	0.175	0.252	0.000934518	SAR1A	Mesothelial cell
10	4.66067e-08	0.438326	0.287	0.213	0.000975758	NEU1	Mesothelial cell
10	4.75143e-08	-0.509246	0.247	0.328	0.000994759	SEPT9	Mesothelial cell
10	4.77756e-08	0.414314	0.363	0.282	0.00100023	ABRACL	Mesothelial cell
10	5.40187e-08	-0.457775	0.358	0.438	0.00113094	HP1BP3	Mesothelial cell
10	5.81439e-08	0.33903	0.408	0.325	0.0012173	RWDD1	Mesothelial cell
10	6.02474e-08	0.489206	0.253	0.183	0.00126134	MRPS36	Mesothelial cell
10	6.06455e-08	0.489882	0.32	0.248	0.00126967	RNF145	Mesothelial cell
10	6.30879e-08	0.441333	0.309	0.234	0.00132081	RNF181	Mesothelial cell
10	6.93894e-08	-0.577145	0.215	0.291	0.00145274	BUB3	Mesothelial cell
10	8.08046e-08	0.435142	0.312	0.237	0.00169172	UBE2M	Mesothelial cell
10	9.62313e-08	0.502459	0.256	0.188	0.0020147	NHP2	Mesothelial cell
10	9.88063e-08	-0.448458	0.253	0.335	0.00206861	YPEL3	Mesothelial cell
10	1.00912e-07	0.442303	0.3	0.225	0.00211269	CCT2	Mesothelial cell
10	1.01097e-07	0.508863	0.266	0.198	0.00211656	IMP3	Mesothelial cell
10	1.07831e-07	-0.574382	0.178	0.253	0.00225755	ARID1A	Mesothelial cell
10	1.48975e-07	0.417638	0.265	0.194	0.00311894	UBA2	Mesothelial cell
10	1.61471e-07	0.311126	0.506	0.426	0.00338056	NDUFB11	Mesothelial cell
10	1.72558e-07	-0.486538	0.354	0.428	0.00361268	ATRX	Mesothelial cell
10	1.76458e-07	-0.536001	0.184	0.258	0.00369433	PPP4C	Mesothelial cell
10	1.78541e-07	0.284935	0.373	0.295	0.00373794	HMGN3	Mesothelial cell
10	1.8012e-07	0.374748	0.284	0.211	0.00377099	RASSF1	Mesothelial cell
10	1.85902e-07	0.352817	0.464	0.384	0.00389205	ATP5PD	Mesothelial cell
10	1.949e-07	-0.545967	0.298	0.371	0.00408042	XBP1	Mesothelial cell
10	2.1034e-07	-0.604657	0.199	0.272	0.00440367	ZNF292	Mesothelial cell
10	2.20294e-07	0.422456	0.28	0.209	0.00461207	RAD23B	Mesothelial cell
10	2.28326e-07	0.346778	0.472	0.394	0.00478023	SMDT1	Mesothelial cell
10	2.44711e-07	0.278989	0.479	0.395	0.00512327	PRR13	Mesothelial cell
10	2.57656e-07	0.345833	0.46	0.389	0.00539429	NDUFA11	Mesothelial cell
10	2.7988e-07	0.464429	0.262	0.194	0.00585957	TMEM9B	Mesothelial cell
10	2.81155e-07	0.272373	0.547	0.469	0.00588626	VAPA	Mesothelial cell
10	2.81378e-07	-0.566129	0.178	0.25	0.00589093	ERP44	Mesothelial cell
10	3.01515e-07	0.437634	0.285	0.215	0.00631252	AGTRAP	Mesothelial cell
10	3.22605e-07	0.399987	0.261	0.192	0.00675406	SNAP23	Mesothelial cell
10	3.51126e-07	-0.404007	0.295	0.373	0.00735118	REEP5	Mesothelial cell
10	3.696e-07	-0.384686	0.473	0.537	0.00773795	PCBP1	Mesothelial cell
10	3.88607e-07	-0.405859	0.353	0.428	0.00813587	GSTK1	Mesothelial cell
10	3.89034e-07	-0.584538	0.187	0.257	0.00814483	CNOT2	Mesothelial cell
10	3.99198e-07	0.321495	0.444	0.367	0.0083576	KHDRBS1	Mesothelial cell
10	4.38307e-07	0.328195	0.396	0.32	0.00917639	NUCB1	Mesothelial cell
10	4.4335e-07	-0.388235	0.298	0.375	0.00928197	BSG	Mesothelial cell
10	4.80432e-07	0.385019	0.277	0.207	0.0100583	NARS	Mesothelial cell
10	4.87295e-07	-0.752663	0.335	0.394	0.010202	CITED2	Mesothelial cell
10	5.07326e-07	0.383188	0.258	0.19	0.0106214	HSPB11	Mesothelial cell
10	5.07817e-07	-0.474664	0.214	0.29	0.0106317	TRA2A	Mesothelial cell
10	5.76129e-07	0.276774	0.505	0.428	0.0120618	HNRNPM	Mesothelial cell
10	6.09398e-07	-0.562046	0.209	0.279	0.0127584	G3BP1	Mesothelial cell
10	6.2288e-07	-0.256952	0.947	0.875	0.0130406	NEAT1	Mesothelial cell
10	6.61218e-07	0.492834	0.25	0.187	0.0138433	LSM5	Mesothelial cell
10	6.87077e-07	-0.407078	0.324	0.399	0.0143847	GNB1	Mesothelial cell
10	8.65925e-07	-0.797213	0.267	0.325	0.018129	TKT	Mesothelial cell
10	1.02964e-06	0.31699	0.475	0.405	0.0215566	EIF3L	Mesothelial cell
10	1.04083e-06	-0.42607	0.315	0.385	0.0217908	CLK1	Mesothelial cell
10	1.04298e-06	0.445167	0.286	0.221	0.0218358	ALKBH7	Mesothelial cell
10	1.06483e-06	0.310274	0.501	0.426	0.0222934	TBCA	Mesothelial cell
10	1.09131e-06	-1.05419	0.272	0.336	0.0228478	HSPA1B	Mesothelial cell
10	1.22634e-06	-0.476164	0.494	0.54	0.0256746	INTS6	Mesothelial cell
10	1.29557e-06	-0.551672	0.196	0.264	0.0271241	NEMF	Mesothelial cell
10	1.31117e-06	-0.333243	0.401	0.474	0.0274506	ATP5F1B	Mesothelial cell
10	1.34673e-06	-0.459339	0.342	0.406	0.0281952	ARID4B	Mesothelial cell
10	1.39507e-06	-0.510972	0.223	0.291	0.0292071	AP2S1	Mesothelial cell
10	1.41662e-06	-0.549257	0.249	0.316	0.0296583	GOLGA4	Mesothelial cell
10	1.44429e-06	0.258075	0.357	0.281	0.0302377	CDC42EP3	Mesothelial cell
10	1.52696e-06	0.378567	0.259	0.194	0.0319684	DNAJC21	Mesothelial cell
10	1.56482e-06	-0.516701	0.2	0.267	0.032761	THOC2	Mesothelial cell
10	1.59419e-06	0.281208	0.514	0.44	0.033376	SPCS2	Mesothelial cell
10	1.68371e-06	-0.759751	0.348	0.397	0.0352502	PIK3R1	Mesothelial cell
10	1.80116e-06	0.255653	0.386	0.307	0.037709	ANP32A	Mesothelial cell
10	1.83267e-06	-0.560236	0.193	0.259	0.0383687	CCPG1	Mesothelial cell
10	1.91696e-06	0.264714	0.546	0.483	0.0401334	EIF5	Mesothelial cell
10	1.98668e-06	-0.454001	0.282	0.352	0.0415931	POLR2A	Mesothelial cell
10	2.16332e-06	-0.376056	0.346	0.417	0.0452913	UBXN4	Mesothelial cell
10	2.17257e-06	-0.692364	0.199	0.259	0.045485	NFIC	Mesothelial cell
10	2.28538e-06	-0.502693	0.234	0.301	0.0478467	PPP1R18	Mesothelial cell
10	2.30754e-06	-0.53764	0.22	0.285	0.0483106	FAM177A1	Mesothelial cell
10	2.33026e-06	0.390103	0.291	0.226	0.0487862	MAZ	Mesothelial cell
10	2.8799e-06	-0.278417	0.999	0.991	0.0602935	ACTB	Mesothelial cell
10	2.90873e-06	0.452149	0.269	0.209	0.0608972	THUMPD3-AS1	Mesothelial cell
10	2.96744e-06	0.281483	0.466	0.394	0.0621263	SRSF9	Mesothelial cell
10	3.13318e-06	-0.736768	0.391	0.427	0.0655963	FKBP1A	Mesothelial cell
10	4.0933e-06	-2.28221	0.367	0.441	0.0856974	SCGB1A1	Mesothelial cell
10	4.19556e-06	-0.330305	0.296	0.369	0.0878383	RAD21	Mesothelial cell
10	4.23221e-06	-0.431251	0.249	0.315	0.0886056	ZBTB7A	Mesothelial cell
10	4.25152e-06	-0.491166	0.337	0.399	0.0890097	MGST3	Mesothelial cell
10	4.35894e-06	-0.434168	0.19	0.258	0.0912587	RCSD1	Mesothelial cell
10	4.95106e-06	-0.489265	0.191	0.255	0.103655	GSPT1	Mesothelial cell
10	5.43215e-06	-0.365406	0.431	0.487	0.113727	RBM25	Mesothelial cell
10	5.51307e-06	0.377693	0.261	0.2	0.115422	SMAP1	Mesothelial cell
10	6.33046e-06	-0.474758	0.258	0.322	0.132534	ARL6IP1	Mesothelial cell
10	6.43669e-06	-0.457428	0.247	0.31	0.134759	SRSF4	Mesothelial cell
10	6.50187e-06	-0.451051	0.202	0.266	0.136123	PSMD13	Mesothelial cell
10	6.98886e-06	0.299164	0.463	0.394	0.146319	C19orf53	Mesothelial cell
10	7.17217e-06	0.380821	0.269	0.208	0.150156	TXNDC12	Mesothelial cell
10	7.62429e-06	-0.270014	0.687	0.709	0.159622	RHOA	Mesothelial cell
10	7.72071e-06	-0.427267	0.214	0.279	0.161641	PTPN2	Mesothelial cell
10	7.73282e-06	-0.442355	0.312	0.374	0.161894	PPP1R10	Mesothelial cell
10	8.71676e-06	-0.426219	0.303	0.367	0.182494	SERINC1	Mesothelial cell
10	8.97436e-06	-0.473411	0.571	0.593	0.187887	LGALS1	Mesothelial cell
10	9.14819e-06	-0.544536	0.2	0.259	0.191527	TMEM87A	Mesothelial cell
10	9.24378e-06	0.273378	0.38	0.31	0.193528	LSM8	Mesothelial cell
10	9.39791e-06	-0.476579	0.201	0.264	0.196755	SERTAD1	Mesothelial cell
10	9.96063e-06	-0.413856	0.293	0.359	0.208536	BPTF	Mesothelial cell
10	1.00667e-05	-0.426092	0.319	0.378	0.210757	TERF2IP	Mesothelial cell
10	1.11489e-05	0.481187	0.263	0.209	0.233414	TOMM22	Mesothelial cell
10	1.14251e-05	-0.435459	0.19	0.252	0.239196	ORMDL1	Mesothelial cell
10	1.18295e-05	-0.345304	0.358	0.422	0.247661	PSMB3	Mesothelial cell
10	1.23778e-05	0.26356	0.321	0.252	0.259141	ARRB2	Mesothelial cell
10	1.25457e-05	0.335504	0.295	0.232	0.262656	NMT1	Mesothelial cell
10	1.28769e-05	-0.457422	0.223	0.286	0.26959	PTPRA	Mesothelial cell
10	1.34919e-05	0.392714	0.268	0.209	0.282467	CFAP97	Mesothelial cell
10	1.37605e-05	0.306817	0.383	0.318	0.288091	COX7A2L	Mesothelial cell
10	1.50861e-05	-0.554713	0.225	0.282	0.315843	ASH1L	Mesothelial cell
10	1.5254e-05	-0.330417	0.35	0.417	0.319358	ATF4	Mesothelial cell
10	1.53972e-05	-0.469925	0.3	0.359	0.322356	PRELID1	Mesothelial cell
10	1.58949e-05	0.391598	0.286	0.228	0.332777	NDUFB5	Mesothelial cell
10	1.64396e-05	-0.421585	0.26	0.322	0.344178	XRN2	Mesothelial cell
10	1.75144e-05	0.314307	0.329	0.266	0.366682	MRPL57	Mesothelial cell
10	1.79599e-05	-0.456907	0.36	0.415	0.376008	CD46	Mesothelial cell
10	1.961e-05	-0.495198	0.195	0.254	0.410554	AFF4	Mesothelial cell
10	2.15314e-05	-0.324547	0.338	0.402	0.450781	HNRNPR	Mesothelial cell
10	2.1649e-05	-0.396278	0.254	0.318	0.453244	PRPF4B	Mesothelial cell
10	2.22615e-05	0.323516	0.265	0.206	0.466067	ARHGAP15	Mesothelial cell
10	2.36609e-05	0.376299	0.259	0.202	0.495365	PPCS	Mesothelial cell
10	2.45306e-05	-0.507631	0.365	0.406	0.513573	IKZF1	Mesothelial cell
10	2.47037e-05	-0.279517	0.993	0.949	0.517196	RPL23A	Mesothelial cell
10	2.62046e-05	-0.302924	0.908	0.862	0.548619	RPLP0	Mesothelial cell
10	2.86499e-05	-0.438521	0.245	0.305	0.599815	ATP1B3	Mesothelial cell
10	2.8757e-05	-0.460137	0.197	0.256	0.602056	ITSN2	Mesothelial cell
10	2.87967e-05	-0.345923	0.525	0.558	0.602889	ARPC5	Mesothelial cell
10	2.94751e-05	-0.401688	0.299	0.358	0.61709	RAB14	Mesothelial cell
10	2.95527e-05	0.397898	0.259	0.204	0.618716	DPM3	Mesothelial cell
10	3.01812e-05	-0.492206	0.207	0.263	0.631873	SSBP4	Mesothelial cell
10	3.0266e-05	-0.412146	0.211	0.271	0.63365	COX14	Mesothelial cell
10	3.12063e-05	-0.395506	0.391	0.446	0.653336	CELF2	Mesothelial cell
10	3.19778e-05	-0.338955	0.369	0.429	0.669487	ATP5MPL	Mesothelial cell
10	3.23187e-05	-0.265355	0.54	0.592	0.676623	RBM3	Mesothelial cell
10	3.24791e-05	-0.380705	0.238	0.299	0.679983	PTBP1	Mesothelial cell
10	3.3504e-05	0.345703	0.258	0.201	0.701439	HNRNPH2	Mesothelial cell
10	3.35912e-05	-0.457317	0.223	0.281	0.703265	ZC3H13	Mesothelial cell
10	4.19004e-05	0.254744	0.374	0.309	0.877226	TMEM230	Mesothelial cell
10	4.28779e-05	-0.508586	0.203	0.258	0.897691	RFC1	Mesothelial cell
10	4.31133e-05	0.293069	0.344	0.283	0.90262	PDCD6	Mesothelial cell
10	4.39477e-05	-0.362263	0.252	0.314	0.920089	WTAP	Mesothelial cell
10	4.42256e-05	0.269586	0.379	0.316	0.925907	NDUFB9	Mesothelial cell
10	4.50312e-05	0.341276	0.309	0.253	0.942772	C1QBP	Mesothelial cell
10	4.62874e-05	-0.321142	0.314	0.371	0.969073	CTNNB1	Mesothelial cell
10	4.6399e-05	-0.41667	0.366	0.422	0.97141	HEXIM1	Mesothelial cell
10	4.70401e-05	-0.463512	0.203	0.258	0.984833	VPS4B	Mesothelial cell
10	4.94786e-05	-0.381538	0.22	0.279	1	SNRNP70	Mesothelial cell
10	5.20779e-05	-0.447894	0.214	0.271	1	FNBP4	Mesothelial cell
10	5.86408e-05	-0.381644	0.247	0.306	1	VCP	Mesothelial cell
10	6.06969e-05	0.264568	0.402	0.342	1	NDUFV2	Mesothelial cell
10	6.10845e-05	0.318485	0.288	0.231	1	EIF6	Mesothelial cell
10	6.29511e-05	-0.464623	0.216	0.271	1	CHMP5	Mesothelial cell
10	6.91697e-05	0.305391	0.383	0.324	1	COX5A	Mesothelial cell
10	7.26925e-05	0.298296	0.297	0.241	1	DNAJC1	Mesothelial cell
10	8.16785e-05	0.295542	0.289	0.232	1	MEAF6	Mesothelial cell
10	8.5643e-05	-0.372547	0.27	0.328	1	SRSF10	Mesothelial cell
10	8.893e-05	0.298714	0.313	0.254	1	EIF3J	Mesothelial cell
10	8.8989e-05	-0.43158	0.201	0.255	1	LSM14A	Mesothelial cell
10	9.64473e-05	-0.472767	0.238	0.29	1	COMT	Mesothelial cell
10	0.000107113	-0.284505	0.449	0.507	1	STAT3	Mesothelial cell
10	0.000107689	-0.68117	0.235	0.28	1	CD151	Mesothelial cell
10	0.000110775	-0.38568	0.237	0.292	1	OS9	Mesothelial cell
10	0.00012256	0.293202	0.315	0.26	1	PHPT1	Mesothelial cell
10	0.000124616	0.264355	0.275	0.219	1	CEBPZ	Mesothelial cell
10	0.000125538	-1.2349	0.248	0.274	1	CTSW	Mesothelial cell
10	0.000128714	0.281692	0.271	0.217	1	TMBIM1	Mesothelial cell
10	0.000130518	-0.47892	0.202	0.253	1	ZNF638	Mesothelial cell
10	0.00013427	-1.15068	0.283	0.317	1	CD55	Mesothelial cell
10	0.000134703	0.25022	0.337	0.279	1	PPP3CA	Mesothelial cell
10	0.000145568	-0.314685	0.226	0.284	1	PSMA5	Mesothelial cell
10	0.000148262	-0.327921	0.404	0.314	1	DUSP6	Mesothelial cell
10	0.000151996	-0.318501	0.496	0.544	1	TMEM59	Mesothelial cell
10	0.000165578	-0.366953	0.249	0.303	1	SYNCRIP	Mesothelial cell
10	0.000166298	-0.325882	0.272	0.329	1	TMED9	Mesothelial cell
10	0.000175389	-0.345524	0.219	0.275	1	RAB21	Mesothelial cell
10	0.000180906	-0.393392	0.329	0.379	1	SBDS	Mesothelial cell
10	0.000184668	0.291191	0.322	0.268	1	RSL1D1	Mesothelial cell
10	0.000197309	0.280249	0.337	0.284	1	PYURF	Mesothelial cell
10	0.000222256	-0.39696	0.22	0.27	1	DBNL	Mesothelial cell
10	0.000224125	0.287354	0.304	0.252	1	OTUD6B-AS1	Mesothelial cell
10	0.000230772	0.272606	0.417	0.366	1	UBE2I	Mesothelial cell
10	0.000268115	0.255773	0.296	0.242	1	URI1	Mesothelial cell
10	0.000275269	0.293052	0.335	0.282	1	PSMC5	Mesothelial cell
10	0.000304936	0.351166	0.272	0.225	1	ARID4A	Mesothelial cell
10	0.000329894	0.260765	0.378	0.325	1	SF3B6	Mesothelial cell
10	0.000346505	-0.387287	0.317	0.36	1	UCP2	Mesothelial cell
10	0.000373248	0.273536	0.363	0.311	1	DPP7	Mesothelial cell
10	0.000384935	-0.621839	0.739	0.731	1	SAT1	Mesothelial cell
10	0.000450383	0.275072	0.263	0.214	1	CWC15	Mesothelial cell
10	0.000460989	-0.474683	0.345	0.381	1	UBE2S	Mesothelial cell
10	0.000468587	0.266792	0.299	0.248	1	C19orf70	Mesothelial cell
10	0.000480105	-0.295957	0.337	0.385	1	DNAJB6	Mesothelial cell
10	0.000480318	0.286506	0.307	0.257	1	DNAJC7	Mesothelial cell
10	0.000483624	-0.391504	0.212	0.262	1	IFRD1	Mesothelial cell
10	0.000486384	-0.282918	0.267	0.321	1	SCAND1	Mesothelial cell
10	0.000540312	0.269981	0.431	0.376	1	DDX21	Mesothelial cell
10	0.000541713	-0.584039	0.404	0.42	1	BRI3	Mesothelial cell
10	0.000547293	-0.297137	0.304	0.356	1	PAPOLA	Mesothelial cell
10	0.000567881	-0.331843	0.322	0.37	1	RAB2A	Mesothelial cell
10	0.000610132	0.761023	0.317	0.278	1	BIRC3	Mesothelial cell
10	0.000643165	-0.342968	0.252	0.301	1	PAFAH1B1	Mesothelial cell
10	0.000706447	-0.377118	0.352	0.395	1	IRF2BP2	Mesothelial cell
10	0.000714057	-0.436307	0.444	0.463	1	ANXA5	Mesothelial cell
10	0.000719151	0.306646	0.251	0.206	1	MRPS34	Mesothelial cell
10	0.000727856	0.271228	0.291	0.244	1	PSMG2	Mesothelial cell
10	0.000752707	-0.807757	0.32	0.341	1	YBX3	Mesothelial cell
10	0.000757887	-0.406256	0.22	0.264	1	TMEM109	Mesothelial cell
10	0.000766967	-0.325045	0.226	0.275	1	PDAP1	Mesothelial cell
10	0.000846751	-0.458756	0.476	0.508	1	SLC38A2	Mesothelial cell
10	0.000864995	-0.431273	0.233	0.277	1	CYLD	Mesothelial cell
10	0.000884913	-0.422812	0.208	0.252	1	TUT4	Mesothelial cell
10	0.000893224	-0.285237	0.372	0.42	1	YME1L1	Mesothelial cell
10	0.000931367	-2.39071	0.219	0.267	1	SCGB3A1	Mesothelial cell
10	0.000964546	-0.373136	0.228	0.272	1	CSK	Mesothelial cell
10	0.00102683	0.322309	0.26	0.217	1	CNPY3	Mesothelial cell
10	0.0010302	0.284253	0.338	0.292	1	KRTCAP2	Mesothelial cell
10	0.00105802	-0.291418	0.259	0.306	1	MAP2K2	Mesothelial cell
10	0.00109173	-0.294471	0.205	0.253	1	CCT5	Mesothelial cell
10	0.00111509	-0.279917	0.591	0.626	1	HNRNPU	Mesothelial cell
10	0.00112911	0.278234	0.286	0.242	1	UPF2	Mesothelial cell
10	0.00114751	-0.354814	0.225	0.27	1	RBBP4	Mesothelial cell
10	0.0011517	-0.322616	0.239	0.286	1	C6orf48	Mesothelial cell
10	0.00118291	0.318608	0.456	0.423	1	BZW1	Mesothelial cell
10	0.00121817	-0.363493	0.333	0.374	1	VASP	Mesothelial cell
10	0.00125629	-0.362355	0.214	0.258	1	TMED4	Mesothelial cell
10	0.00128246	-0.420221	0.506	0.521	1	RTN4	Mesothelial cell
10	0.00130953	0.256609	0.326	0.281	1	METAP2	Mesothelial cell
10	0.00134715	-0.359915	0.308	0.35	1	SPCS3	Mesothelial cell
10	0.00136964	0.280466	0.306	0.262	1	CCT4	Mesothelial cell
10	0.0013945	-0.346163	0.284	0.326	1	NORAD	Mesothelial cell
10	0.00180161	0.297159	0.299	0.257	1	SRP72	Mesothelial cell
10	0.00251987	-0.348252	0.309	0.35	1	SLA	Mesothelial cell
10	0.00257572	0.57967	0.424	0.395	1	REL	Mesothelial cell
10	0.00275749	-0.297353	0.473	0.502	1	PTP4A2	Mesothelial cell
10	0.00330922	-0.253003	0.379	0.422	1	YWHAQ	Mesothelial cell
10	0.00353963	-4.5498	0.219	0.256	1	IGKC	Mesothelial cell
10	0.00399155	0.314195	0.325	0.285	1	TNFAIP8	Mesothelial cell
10	0.00403048	-0.859851	0.395	0.422	1	HSPA1A	Mesothelial cell
10	0.00434264	-0.295079	0.232	0.272	1	GLRX	Mesothelial cell
10	0.00499165	-0.263369	0.321	0.359	1	SF3B2	Mesothelial cell
10	0.00506503	-0.253909	0.244	0.286	1	GNAI3	Mesothelial cell
10	0.00507195	-0.29196	0.223	0.262	1	PCF11	Mesothelial cell
10	0.00536456	-0.340859	0.225	0.263	1	H2AFJ	Mesothelial cell
10	0.00557821	-0.345471	0.257	0.292	1	BNIP2	Mesothelial cell
10	0.00561954	-0.277762	0.312	0.349	1	CLTA	Mesothelial cell
10	0.00597895	-0.258238	0.284	0.324	1	ZNHIT1	Mesothelial cell
10	0.00612883	-0.290757	0.23	0.268	1	SDF4	Mesothelial cell
10	0.00662394	-0.264411	0.403	0.434	1	VAMP2	Mesothelial cell
10	0.00696962	0.26431	0.337	0.301	1	ZC3H15	Mesothelial cell
10	0.00863836	-0.275961	0.235	0.272	1	PPM1G	Mesothelial cell
10	0.00983861	-0.460258	0.291	0.318	1	PTMS	Mesothelial cell
6	0	7.21096	0.809	0.024	0	KRT7	Epithelial cell
6	0	5.89135	0.815	0.058	0	KRT19	Epithelial cell
6	0	4.78382	0.79	0.043	0	FXYD3	Epithelial cell
6	0	5.56542	0.771	0.036	0	FOLR1	Epithelial cell
6	0	6.04201	0.764	0.035	0	TACSTD2	Epithelial cell
6	0	6.62853	0.74	0.033	0	GPRC5A	Epithelial cell
6	0	5.43134	0.748	0.052	0	CYP4B1	Epithelial cell
6	0	5.42646	0.743	0.049	0	KRT18	Epithelial cell
6	0	5.52861	0.729	0.06	0	WFDC2	Epithelial cell
6	0	4.73131	0.708	0.045	0	KRT8	Epithelial cell
6	0	4.46405	0.7	0.048	0	ELF3	Epithelial cell
6	0	5.71198	0.676	0.025	0	C19orf33	Epithelial cell
6	0	5.69665	0.714	0.068	0	LMO7	Epithelial cell
6	0	3.42219	0.873	0.231	0	CYB5A	Epithelial cell
6	0	4.61159	0.676	0.039	0	CLDN4	Epithelial cell
6	0	3.67991	0.704	0.08	0	SDC4	Epithelial cell
6	0	4.87774	0.658	0.037	0	EPCAM	Epithelial cell
6	0	3.39616	0.786	0.165	0	SPINT2	Epithelial cell
6	0	4.74108	0.64	0.031	0	NKX2-1	Epithelial cell
6	0	3.62287	0.74	0.134	0	ATP1B1	Epithelial cell
6	0	2.87303	0.649	0.05	0	SLC34A2	Epithelial cell
6	0	3.41165	0.629	0.04	0	SFTA2	Epithelial cell
6	0	2.68113	0.777	0.189	0	ADIRF	Epithelial cell
6	0	2.74136	0.864	0.28	0	CD9	Epithelial cell
6	0	3.49562	0.662	0.079	0	MGST1	Epithelial cell
6	0	3.84205	0.68	0.104	0	ALCAM	Epithelial cell
6	0	8.56994	0.571	0.007	0	CEACAM6	Epithelial cell
6	0	5.50677	0.583	0.022	0	SDC1	Epithelial cell
6	0	4.13835	0.623	0.071	0	NEDD4L	Epithelial cell
6	0	3.49982	0.604	0.052	0	DHCR24	Epithelial cell
6	0	3.22305	0.659	0.11	0	PERP	Epithelial cell
6	0	3.5923	0.579	0.035	0	SFTA3	Epithelial cell
6	0	2.95292	0.663	0.129	0	LGALS3BP	Epithelial cell
6	0	5.70605	0.559	0.025	0	AQP4	Epithelial cell
6	0	3.80431	0.575	0.042	0	AGR3	Epithelial cell
6	0	4.19005	0.658	0.131	0	SLPI	Epithelial cell
6	0	2.97912	0.563	0.053	0	MUC1	Epithelial cell
6	0	2.39582	0.572	0.066	0	FMO2	Epithelial cell
6	0	2.80267	0.638	0.135	0	BCAM	Epithelial cell
6	0	4.26945	0.531	0.042	0	CLDN7	Epithelial cell
6	0	5.40316	0.514	0.026	0	SUSD2	Epithelial cell
6	0	2.85885	0.643	0.157	0	SFTPB	Epithelial cell
6	0	4.18976	0.504	0.03	0	MAL2	Epithelial cell
6	0	4.30794	0.523	0.053	0	PIGR	Epithelial cell
6	0	4.32606	0.505	0.036	0	PTPRF	Epithelial cell
6	0	5.14262	0.488	0.021	0	IRX2	Epithelial cell
6	0	4.15508	0.503	0.041	0	KLF5	Epithelial cell
6	0	4.50873	0.493	0.034	0	ERBB3	Epithelial cell
6	0	4.74742	0.484	0.027	0	SPINT1	Epithelial cell
6	0	4.026	0.525	0.07	0	ANXA3	Epithelial cell
6	0	5.59071	0.465	0.015	0	LAMB3	Epithelial cell
6	0	5.08161	0.467	0.019	0	FLRT3	Epithelial cell
6	0	3.99356	0.475	0.028	0	S100A14	Epithelial cell
6	0	8.54566	0.446	0.002	0	KLK11	Epithelial cell
6	0	4.83232	0.462	0.021	0	CDH1	Epithelial cell
6	0	2.65341	0.512	0.073	0	SELENBP1	Epithelial cell
6	0	4.86343	0.459	0.023	0	SCNN1A	Epithelial cell
6	0	5.81771	0.446	0.014	0	PRSS8	Epithelial cell
6	0	3.56444	0.5	0.069	0	EFNA1	Epithelial cell
6	0	4.46803	0.452	0.024	0	SHROOM3	Epithelial cell
6	0	3.89042	0.463	0.037	0	CXCL17	Epithelial cell
6	0	3.86791	0.474	0.048	0	EPS8L2	Epithelial cell
6	0	4.75824	0.441	0.021	0	SFTA1P	Epithelial cell
6	0	5.0751	0.437	0.018	0	C1orf116	Epithelial cell
6	0	4.78633	0.467	0.051	0	TSPAN13	Epithelial cell
6	0	6.23144	0.424	0.008	0	SCNN1B	Epithelial cell
6	0	4.65686	0.456	0.046	0	CLIC5	Epithelial cell
6	0	3.57082	0.452	0.05	0	F3	Epithelial cell
6	0	4.66981	0.424	0.022	0	DDR1	Epithelial cell
6	0	4.279	0.443	0.042	0	MAGI3	Epithelial cell
6	0	3.63673	0.431	0.031	0	TMC5	Epithelial cell
6	0	2.71453	0.452	0.064	0	EFEMP1	Epithelial cell
6	0	4.29104	0.413	0.025	0	LMO3	Epithelial cell
6	0	7.74586	0.391	0.006	0	ANOS1	Epithelial cell
6	0	3.54723	0.424	0.039	0	MPZL2	Epithelial cell
6	0	4.85258	0.401	0.019	0	CXADR	Epithelial cell
6	0	5.63806	0.398	0.017	0	MSLN	Epithelial cell
6	0	6.63208	0.384	0.007	0	TNNC1	Epithelial cell
6	0	4.55459	0.399	0.022	0	TMPRSS2	Epithelial cell
6	0	3.62627	0.422	0.048	0	ERBB2	Epithelial cell
6	0	3.77949	0.413	0.042	0	AGRN	Epithelial cell
6	0	3.474	0.428	0.06	0	MYO1B	Epithelial cell
6	0	4.84114	0.383	0.017	0	VSIG2	Epithelial cell
6	0	2.96599	0.399	0.042	0	ID4	Epithelial cell
6	0	8.21885	0.379	0.024	0	AGER	Epithelial cell
6	0	5.62571	0.36	0.011	0	FAM189A2	Epithelial cell
6	0	9.08257	0.343	0.002	0	SCEL	Epithelial cell
6	0	3.51298	0.376	0.039	0	TMEM125	Epithelial cell
6	0	4.06259	0.366	0.033	0	NEBL	Epithelial cell
6	0	3.88629	0.377	0.046	0	DAPK2	Epithelial cell
6	0	3.07861	0.368	0.037	0	DMKN	Epithelial cell
6	0	3.17701	0.372	0.042	0	EXPH5	Epithelial cell
6	0	5.06893	0.341	0.013	0	LIPH	Epithelial cell
6	0	4.34898	0.345	0.019	0	RAB25	Epithelial cell
6	0	4.78979	0.354	0.031	0	NCKAP5	Epithelial cell
6	0	8.85953	0.324	0.002	0	MS4A15	Epithelial cell
6	0	4.82989	0.349	0.029	0	CLDN18	Epithelial cell
6	0	6.22626	0.328	0.012	0	ANKRD29	Epithelial cell
6	0	4.68755	0.339	0.024	0	SEMA3B	Epithelial cell
6	0	3.38009	0.353	0.041	0	ATOH8	Epithelial cell
6	0	4.16506	0.334	0.025	0	NAV2	Epithelial cell
6	0	4.57239	0.334	0.025	0	PARD6B	Epithelial cell
6	0	7.17286	0.312	0.006	0	LAMA3	Epithelial cell
6	0	4.51204	0.32	0.017	0	MYH14	Epithelial cell
6	0	3.42537	0.319	0.022	0	CLDN3	Epithelial cell
6	0	4.60459	0.311	0.016	0	FAM174B	Epithelial cell
6	0	4.03778	0.315	0.022	0	ITGB6	Epithelial cell
6	0	4.55344	0.304	0.015	0	DSP	Epithelial cell
6	0	4.46271	0.312	0.026	0	EPB41L5	Epithelial cell
6	0	4.34591	0.308	0.022	0	SCD5	Epithelial cell
6	0	5.75432	0.294	0.009	0	CGN	Epithelial cell
6	0	4.98222	0.296	0.012	0	FOXA2	Epithelial cell
6	0	3.72509	0.313	0.03	0	PDGFA	Epithelial cell
6	0	6.51461	0.305	0.023	0	RTKN2	Epithelial cell
6	0	7.57147	0.282	0.002	0	AQP5	Epithelial cell
6	0	4.04857	0.301	0.021	0	MYO5C	Epithelial cell
6	0	4.07821	0.307	0.028	0	C1orf198	Epithelial cell
6	0	6.98103	0.282	0.004	0	CTSE	Epithelial cell
6	0	4.39845	0.307	0.029	0	SEMA5A	Epithelial cell
6	0	5.10518	0.292	0.017	0	CP	Epithelial cell
6	0	4.41701	0.29	0.015	0	DSG2	Epithelial cell
6	0	4.82764	0.282	0.01	0	PDPN	Epithelial cell
6	0	5.38435	0.283	0.012	0	COL4A4	Epithelial cell
6	0	8.46834	0.27	0.001	0	KLK10	Epithelial cell
6	0	2.06306	0.292	0.024	0	TSPAN1	Epithelial cell
6	0	4.25454	0.289	0.021	0	AKR1C1	Epithelial cell
6	0	9.59017	0.268	0.001	0	UPK3B	Epithelial cell
6	0	3.9849	0.285	0.018	0	FGFR2	Epithelial cell
6	0	4.27974	0.289	0.023	0	HSD17B6	Epithelial cell
6	0	7.50645	0.271	0.009	0	MMP7	Epithelial cell
6	0	5.35901	0.286	0.024	0	NTM	Epithelial cell
6	0	5.76548	0.266	0.006	0	SLC15A2	Epithelial cell
6	0	4.1849	0.274	0.017	0	MACC1	Epithelial cell
6	0	5.59171	0.263	0.008	0	GALNT5	Epithelial cell
6	0	4.10131	0.271	0.017	0	PPL	Epithelial cell
6	0	4.73157	0.264	0.012	0	EVA1A	Epithelial cell
6	0	6.8824	0.257	0.005	0	COL4A3	Epithelial cell
6	0	4.58748	0.275	0.024	0	ARHGEF26	Epithelial cell
6	1.04207e-307	3.11915	0.482	0.081	2.18168e-303	ALDH3A2	Epithelial cell
6	4.49617e-300	2.97864	0.501	0.089	9.41319e-296	PLXNB2	Epithelial cell
6	1.86428e-297	3.13523	0.302	0.03	3.90306e-293	CD24	Epithelial cell
6	8.92934e-296	3.61357	0.371	0.048	1.86945e-291	TNFRSF12A	Epithelial cell
6	1.05112e-295	3.81494	0.251	0.02	2.20062e-291	TMEM30B	Epithelial cell
6	2.78407e-286	4.21781	0.307	0.034	5.82873e-282	WFS1	Epithelial cell
6	2.99486e-284	2.68302	0.298	0.03	6.27004e-280	SMIM22	Epithelial cell
6	7.22182e-284	3.30482	0.342	0.041	1.51196e-279	AGR2	Epithelial cell
6	6.55428e-282	2.64148	0.728	0.211	1.3722e-277	RNASE1	Epithelial cell
6	1.99443e-271	2.07211	0.921	0.595	4.17554e-267	GSTP1	Epithelial cell
6	8.70555e-271	3.17615	0.264	0.025	1.82259e-266	PLPP2	Epithelial cell
6	1.53342e-266	3.57041	0.42	0.071	3.21037e-262	CADM1	Epithelial cell
6	1.96226e-261	2.88302	0.418	0.068	4.10818e-257	JUP	Epithelial cell
6	4.6117e-261	2.46026	0.514	0.102	9.65505e-257	LIMCH1	Epithelial cell
6	6.05427e-258	2.9341	0.365	0.052	1.26752e-253	ALDH3B1	Epithelial cell
6	9.44341e-257	2.6811	0.564	0.133	1.97707e-252	IFT57	Epithelial cell
6	4.30798e-256	2.90175	0.429	0.074	9.0192e-252	EGFR	Epithelial cell
6	5.5599e-253	3.10149	0.309	0.037	1.16402e-248	C16orf89	Epithelial cell
6	2.36771e-250	3.36566	0.296	0.035	4.95703e-246	PRKCZ	Epithelial cell
6	3.00114e-247	3.2696	0.52	0.118	6.28319e-243	VEGFA	Epithelial cell
6	1.30464e-246	2.38875	0.405	0.065	2.7314e-242	NPNT	Epithelial cell
6	1.08474e-244	4.67367	0.381	0.065	2.27102e-240	SLC39A8	Epithelial cell
6	3.65261e-242	-3.47086	0.228	0.825	7.64709e-238	SRGN	Epithelial cell
6	4.48906e-241	4.38491	0.707	0.232	9.39829e-237	EMP2	Epithelial cell
6	6.10654e-240	3.26762	0.371	0.059	1.27847e-235	PATJ	Epithelial cell
6	5.48255e-239	3.39089	0.279	0.033	1.14783e-234	TMEM63B	Epithelial cell
6	1.80436e-238	2.94199	0.286	0.034	3.77761e-234	CRNDE	Epithelial cell
6	1.57374e-237	3.1077	0.426	0.08	3.29478e-233	ITGA3	Epithelial cell
6	7.10681e-234	-2.19544	0.717	0.95	1.48788e-229	HLA-C	Epithelial cell
6	7.6015e-234	-1.67408	0.928	0.986	1.59145e-229	TMSB10	Epithelial cell
6	5.84539e-233	3.17727	0.753	0.299	1.22379e-228	CD55	Epithelial cell
6	1.02291e-232	3.25554	0.296	0.038	2.14157e-228	TACC2	Epithelial cell
6	4.23154e-230	-1.54099	0.989	0.999	8.85915e-226	B2M	Epithelial cell
6	7.44699e-229	2.42328	0.478	0.104	1.5591e-224	MYL9	Epithelial cell
6	1.08014e-228	2.85909	0.422	0.08	2.26138e-224	FARP1	Epithelial cell
6	2.15071e-226	-2.58722	0.591	0.921	4.50273e-222	HLA-E	Epithelial cell
6	1.87422e-223	2.81042	0.458	0.097	3.92387e-219	F11R	Epithelial cell
6	2.77722e-223	3.51519	0.36	0.06	5.8144e-219	WWC2	Epithelial cell
6	5.27745e-222	2.46021	0.327	0.047	1.10489e-217	MALL	Epithelial cell
6	2.21472e-219	2.31863	0.49	0.107	4.63674e-215	CCND1	Epithelial cell
6	4.92834e-215	-1.94711	0.808	0.949	1.0318e-210	HLA-B	Epithelial cell
6	5.15943e-212	2.68133	0.523	0.135	1.08018e-207	MRPL14	Epithelial cell
6	3.40463e-211	2.64541	0.27	0.033	7.12792e-207	PEBP4	Epithelial cell
6	6.25031e-210	-2.51944	0.546	0.887	1.30857e-205	BTG1	Epithelial cell
6	2.05671e-207	2.53997	0.608	0.18	4.30593e-203	CAV2	Epithelial cell
6	2.54586e-204	2.10149	0.865	0.528	5.33e-200	ANXA2	Epithelial cell
6	2.09669e-203	2.57893	0.455	0.102	4.38963e-199	FAM129B	Epithelial cell
6	1.17278e-202	1.8712	0.435	0.088	2.45533e-198	CYR61	Epithelial cell
6	5.79486e-201	6.75989	0.388	0.082	1.21321e-196	SCGB3A2	Epithelial cell
6	3.7804e-198	2.71243	0.319	0.051	7.91465e-194	STEAP4	Epithelial cell
6	1.66243e-197	2.69297	0.362	0.066	3.48046e-193	LSR	Epithelial cell
6	8.483e-196	1.86844	0.832	0.441	1.776e-191	DSTN	Epithelial cell
6	3.84045e-195	2.07691	0.599	0.182	8.04036e-191	ID1	Epithelial cell
6	5.19741e-195	2.49471	0.7	0.286	1.08813e-190	HOPX	Epithelial cell
6	1.02064e-194	3.29856	0.282	0.042	2.1368e-190	COL8A1	Epithelial cell
6	2.81546e-194	2.98956	0.255	0.033	5.89444e-190	KIAA1522	Epithelial cell
6	2.87411e-194	2.26132	0.26	0.034	6.01724e-190	IRX3	Epithelial cell
6	4.26116e-193	-1.78335	0.819	0.945	8.92117e-189	HLA-A	Epithelial cell
6	3.64357e-190	-2.71469	0.331	0.802	7.62818e-186	SH3BGRL3	Epithelial cell
6	5.37992e-189	2.25586	0.422	0.091	1.12634e-184	CKB	Epithelial cell
6	6.7717e-189	3.28873	0.271	0.039	1.41772e-184	MET	Epithelial cell
6	1.05098e-188	2.66561	0.335	0.059	2.20032e-184	GJA1	Epithelial cell
6	5.6392e-187	1.46028	0.99	0.913	1.18062e-182	S100A6	Epithelial cell
6	7.8457e-185	2.77997	0.499	0.136	1.64258e-180	ICAM1	Epithelial cell
6	1.92067e-181	2.43496	0.396	0.084	4.02112e-177	PAWR	Epithelial cell
6	2.50475e-181	2.87603	0.272	0.04	5.24394e-177	TMEM98	Epithelial cell
6	8.4502e-181	3.72723	0.587	0.213	1.76913e-176	RAB11FIP1	Epithelial cell
6	2.82746e-180	3.15258	0.376	0.08	5.91958e-176	MGLL	Epithelial cell
6	3.33519e-179	2.35954	0.402	0.086	6.98256e-175	RBPMS	Epithelial cell
6	7.28658e-179	-2.69419	0.451	0.842	1.52552e-174	TXNIP	Epithelial cell
6	4.94821e-178	2.84211	0.271	0.041	1.03596e-173	SH3RF1	Epithelial cell
6	9.30206e-178	2.21976	0.778	0.399	1.94748e-173	APLP2	Epithelial cell
6	7.12352e-175	2.75316	0.282	0.045	1.49138e-170	NXN	Epithelial cell
6	1.53198e-171	-2.74126	0.177	0.716	3.20735e-167	ARHGDIB	Epithelial cell
6	1.63666e-170	1.91522	0.763	0.373	3.42652e-166	EZR	Epithelial cell
6	2.40572e-170	2.41809	0.409	0.094	5.03662e-166	MBIP	Epithelial cell
6	8.94697e-170	2.89287	0.338	0.067	1.87314e-165	LIMD1	Epithelial cell
6	1.03891e-169	2.43315	0.446	0.112	2.17505e-165	CYBRD1	Epithelial cell
6	3.68361e-169	2.11567	0.554	0.174	7.712e-165	TSPAN3	Epithelial cell
6	1.4201e-166	2.62598	0.653	0.24	2.97313e-162	CAV1	Epithelial cell
6	1.69316e-166	2.6348	0.337	0.066	3.5448e-162	SGMS2	Epithelial cell
6	2.1322e-166	2.96719	0.278	0.046	4.46398e-162	TNS3	Epithelial cell
6	4.18143e-165	2.72764	0.305	0.055	8.75424e-161	LAMA5	Epithelial cell
6	1.80044e-164	3.1244	0.354	0.077	3.7694e-160	C12orf49	Epithelial cell
6	1.04147e-163	2.15426	0.655	0.264	2.18043e-159	CD151	Epithelial cell
6	4.19821e-163	-3.41922	0.136	0.66	8.78937e-159	PTPRC	Epithelial cell
6	1.40519e-162	2.76336	0.335	0.067	2.9419e-158	DAPK1	Epithelial cell
6	6.05477e-162	1.48047	0.762	0.379	1.26763e-157	PRDX5	Epithelial cell
6	2.78817e-158	2.37056	0.388	0.09	5.83731e-154	OCLN	Epithelial cell
6	4.29618e-158	-4.01022	0.038	0.586	8.99448e-154	GMFG	Epithelial cell
6	2.71264e-157	-2.18584	0.563	0.882	5.67919e-153	VIM	Epithelial cell
6	1.54432e-156	3.79342	0.424	0.117	3.23319e-152	PCYOX1	Epithelial cell
6	2.36101e-155	2.214	0.497	0.147	4.94302e-151	GAS6	Epithelial cell
6	1.05165e-153	-3.56566	0.08	0.615	2.20173e-149	LAPTM5	Epithelial cell
6	1.45252e-153	2.09664	0.466	0.128	3.04099e-149	BEX3	Epithelial cell
6	5.47437e-153	2.65703	0.324	0.066	1.14611e-148	TEAD1	Epithelial cell
6	1.22987e-152	-3.33237	0.089	0.622	2.57485e-148	EMP3	Epithelial cell
6	2.27256e-148	-2.65801	0.178	0.674	4.75784e-144	GNAI2	Epithelial cell
6	5.01797e-148	2.38667	0.286	0.052	1.05056e-143	MECOM	Epithelial cell
6	2.34598e-145	1.71275	0.728	0.37	4.91154e-141	ATP1A1	Epithelial cell
6	9.57126e-144	2.56168	0.266	0.047	2.00384e-139	SGCE	Epithelial cell
6	1.65863e-143	2.37772	0.409	0.109	3.47252e-139	TNS1	Epithelial cell
6	2.01258e-142	-1.03128	0.967	0.992	4.21353e-138	TMSB4X	Epithelial cell
6	5.45267e-140	2.31244	0.467	0.142	1.14157e-135	CPM	Epithelial cell
6	4.61717e-139	-2.21839	0.361	0.745	9.66651e-135	CYBA	Epithelial cell
6	2.7997e-138	2.72038	0.27	0.051	5.86145e-134	AMOTL2	Epithelial cell
6	3.44855e-137	2.64926	0.331	0.076	7.21989e-133	LPCAT3	Epithelial cell
6	1.19026e-136	2.5712	0.272	0.052	2.49194e-132	FZD6	Epithelial cell
6	1.41323e-136	2.24283	0.49	0.163	2.95874e-132	ABHD2	Epithelial cell
6	3.37054e-136	3.6073	0.312	0.071	7.05655e-132	ABCA1	Epithelial cell
6	1.16646e-135	-4.16814	0.042	0.542	2.44211e-131	ETS1	Epithelial cell
6	2.11623e-134	2.15684	0.343	0.08	4.43053e-130	INSR	Epithelial cell
6	7.73391e-134	2.42473	0.29	0.059	1.61917e-129	PTPN14	Epithelial cell
6	6.36144e-133	-3.59642	0.06	0.555	1.33183e-128	LCP1	Epithelial cell
6	6.74064e-131	2.15344	0.448	0.138	1.41122e-126	SPTSSA	Epithelial cell
6	9.47239e-129	2.10836	0.342	0.082	1.98314e-124	BAIAP2	Epithelial cell
6	1.04604e-128	-4.00964	0.049	0.531	2.19e-124	CORO1A	Epithelial cell
6	3.74313e-128	-1.96092	0.495	0.808	7.83661e-124	ZFP36L2	Epithelial cell
6	1.21562e-127	-3.62847	0.037	0.522	2.54503e-123	CD37	Epithelial cell
6	2.39657e-126	-3.72026	0.046	0.525	5.01746e-122	CD53	Epithelial cell
6	4.64469e-126	-1.26784	0.718	0.893	9.72413e-122	CFL1	Epithelial cell
6	8.50605e-126	-3.88557	0.054	0.531	1.78083e-121	HCST	Epithelial cell
6	1.04221e-125	-2.13029	0.228	0.675	2.18197e-121	CD99	Epithelial cell
6	1.76723e-124	3.01745	0.262	0.054	3.69987e-120	SCAI	Epithelial cell
6	4.1748e-124	-3.72822	0.048	0.522	8.74035e-120	CD48	Epithelial cell
6	8.56409e-124	1.64284	0.335	0.078	1.79298e-119	TSPAN12	Epithelial cell
6	9.04381e-124	2.94151	0.32	0.08	1.89341e-119	SESTD1	Epithelial cell
6	1.94535e-121	2.59955	0.335	0.086	4.07278e-117	NDNF	Epithelial cell
6	4.05525e-121	1.87666	0.431	0.132	8.49008e-117	ALDH1A1	Epithelial cell
6	3.92516e-120	2.38758	0.298	0.068	8.21771e-116	STARD10	Epithelial cell
6	5.27241e-120	2.42101	0.266	0.055	1.10383e-115	MAGI1	Epithelial cell
6	5.3545e-120	-3.7402	0.052	0.516	1.12102e-115	RAC2	Epithelial cell
6	6.86592e-119	1.93897	0.375	0.101	1.43745e-114	NFIX	Epithelial cell
6	1.75238e-118	2.2621	0.376	0.106	3.66878e-114	ERRFI1	Epithelial cell
6	3.54304e-118	0.862833	0.292	0.065	7.41772e-114	NAPSA	Epithelial cell
6	1.43078e-117	7.4178	0.544	0.254	2.99549e-113	SCGB3A1	Epithelial cell
6	2.02142e-117	2.00132	0.421	0.129	4.23205e-113	PLS3	Epithelial cell
6	3.15856e-117	1.9595	0.463	0.158	6.61276e-113	DHRS3	Epithelial cell
6	8.76498e-117	1.42486	0.7	0.345	1.83504e-112	ASAH1	Epithelial cell
6	2.79627e-116	-3.66942	0.082	0.533	5.85426e-112	CD52	Epithelial cell
6	7.23598e-116	0.438279	0.591	0.209	1.51492e-111	SELENOP	Epithelial cell
6	2.44443e-115	-1.24457	0.693	0.893	5.11767e-111	CALM1	Epithelial cell
6	4.11106e-115	2.10631	0.281	0.062	8.60691e-111	CTDSPL	Epithelial cell
6	2.50137e-114	1.01841	0.816	0.478	5.23688e-110	LGALS3	Epithelial cell
6	7.28166e-114	1.70728	0.572	0.239	1.52449e-109	RNF145	Epithelial cell
6	9.35186e-114	-3.99772	0.042	0.49	1.95791e-109	ITGB2	Epithelial cell
6	1.1308e-112	-3.8918	0.059	0.504	2.36743e-108	CXCR4	Epithelial cell
6	7.39007e-112	1.81892	0.619	0.312	1.54718e-107	CAPN2	Epithelial cell
6	2.23132e-111	2.19818	0.398	0.125	4.67149e-107	PDXK	Epithelial cell
6	2.39833e-111	-4.97415	0.027	0.463	5.02115e-107	GIMAP7	Epithelial cell
6	2.44866e-111	-4.43607	0.027	0.468	5.12652e-107	FYB1	Epithelial cell
6	4.52084e-110	2.69414	0.285	0.069	9.46483e-106	PLLP	Epithelial cell
6	1.13136e-109	2.35402	0.268	0.06	2.36862e-105	HSBP1L1	Epithelial cell
6	4.5271e-108	1.10755	0.518	0.184	9.47794e-104	MT1E	Epithelial cell
6	1.31915e-107	-1.48728	0.688	0.856	2.76177e-103	PFN1	Epithelial cell
6	2.13304e-107	1.45184	0.653	0.314	4.46573e-103	PPA1	Epithelial cell
6	5.15625e-107	-1.98575	0.324	0.701	1.07951e-102	IFITM2	Epithelial cell
6	1.90622e-104	2.49887	0.35	0.105	3.99087e-100	ATP11A	Epithelial cell
6	3.38796e-104	1.90908	0.33	0.088	7.09303e-100	FLNB	Epithelial cell
6	3.59014e-104	-2.6293	0.11	0.536	7.51631e-100	FXYD5	Epithelial cell
6	6.38589e-104	-3.45851	0.046	0.468	1.33695e-99	STK4	Epithelial cell
6	2.07742e-103	2.25233	0.268	0.063	4.34929e-99	LRIG1	Epithelial cell
6	2.0398e-102	1.69796	0.354	0.1	4.27053e-98	RBM47	Epithelial cell
6	3.87284e-102	-2.60793	0.114	0.538	8.10818e-98	IFI16	Epithelial cell
6	5.45675e-102	-2.44458	0.199	0.607	1.14243e-97	LGALS1	Epithelial cell
6	1.93207e-101	-4.48633	0.029	0.442	4.04498e-97	ZEB2	Epithelial cell
6	5.65232e-101	1.6983	0.309	0.08	1.18337e-96	HSPG2	Epithelial cell
6	5.73012e-101	2.92767	0.381	0.129	1.19966e-96	AQP3	Epithelial cell
6	5.91226e-101	-2.87757	0.157	0.558	1.23779e-96	KLF2	Epithelial cell
6	9.77328e-101	2.17267	0.394	0.132	2.04613e-96	ABLIM1	Epithelial cell
6	1.55775e-99	2.19324	0.277	0.068	3.2613e-95	VKORC1L1	Epithelial cell
6	1.74378e-99	1.3694	0.733	0.474	3.65078e-95	SELENOW	Epithelial cell
6	7.08875e-99	-3.78165	0.041	0.449	1.4841e-94	LSP1	Epithelial cell
6	1.02613e-98	2.11403	0.32	0.089	2.14831e-94	PPP4R1	Epithelial cell
6	2.85142e-98	2.25005	0.345	0.104	5.96973e-94	PAPSS1	Epithelial cell
6	9.91074e-98	1.98834	0.455	0.174	2.07491e-93	CYSTM1	Epithelial cell
6	1.24481e-96	-3.4318	0.05	0.451	2.60614e-92	TGFB1	Epithelial cell
6	1.76593e-96	-4.61594	0.022	0.419	3.69716e-92	IKZF1	Epithelial cell
6	2.54255e-96	1.46576	0.625	0.307	5.32309e-92	HSPB1	Epithelial cell
6	4.95032e-96	1.8437	0.351	0.105	1.0364e-91	RBMS3	Epithelial cell
6	5.69279e-96	-3.99085	0.03	0.427	1.19184e-91	FYN	Epithelial cell
6	6.98295e-96	2.21416	0.253	0.06	1.46195e-91	LAPTM4B	Epithelial cell
6	7.40609e-96	1.70172	0.405	0.134	1.55054e-91	RAB31	Epithelial cell
6	1.07431e-95	1.52201	0.544	0.227	2.24919e-91	SOX4	Epithelial cell
6	1.26361e-95	-4.4721	0.042	0.44	2.6455e-91	CD69	Epithelial cell
6	2.58364e-94	-4.70588	0.015	0.405	5.40911e-90	GIMAP4	Epithelial cell
6	3.41016e-94	1.68386	0.387	0.125	7.13952e-90	ASPH	Epithelial cell
6	3.92337e-94	-2.42222	0.138	0.534	8.21397e-90	HLA-F	Epithelial cell
6	5.37382e-94	1.95428	0.402	0.14	1.12506e-89	MYO1C	Epithelial cell
6	1.55871e-93	1.91426	0.317	0.089	3.26332e-89	CTTN	Epithelial cell
6	2.04265e-93	-2.66623	0.09	0.489	4.27649e-89	PSMB9	Epithelial cell
6	3.13373e-93	2.09314	0.283	0.074	6.56078e-89	HNMT	Epithelial cell
6	4.68253e-91	2.93455	0.268	0.073	9.80335e-87	DENND3	Epithelial cell
6	1.9839e-90	1.13286	0.838	0.656	4.15349e-86	CALM2	Epithelial cell
6	2.97982e-90	-3.47797	0.042	0.425	6.23856e-86	GPSM3	Epithelial cell
6	3.1226e-90	-1.99721	0.214	0.603	6.53747e-86	DDIT4	Epithelial cell
6	3.83558e-90	-1.7639	0.614	0.819	8.03016e-86	JUNB	Epithelial cell
6	5.66872e-90	-2.04736	0.185	0.577	1.1868e-85	RAP1B	Epithelial cell
6	9.48684e-90	1.92227	0.345	0.108	1.98616e-85	EBPL	Epithelial cell
6	2.41135e-89	2.7048	0.252	0.065	5.04841e-85	PHLDB2	Epithelial cell
6	1.25325e-88	1.70328	0.465	0.183	2.6238e-84	METTL7A	Epithelial cell
6	3.46536e-88	2.78234	0.285	0.082	7.25508e-84	MTRNR2L1	Epithelial cell
6	4.4526e-88	-3.65463	0.035	0.414	9.32197e-84	CYTIP	Epithelial cell
6	6.70727e-88	1.52007	0.527	0.23	1.40423e-83	CTNNA1	Epithelial cell
6	1.22613e-87	-3.31181	0.049	0.431	2.56703e-83	FKBP5	Epithelial cell
6	1.27078e-87	-1.31155	0.529	0.8	2.66051e-83	S100A4	Epithelial cell
6	2.13868e-87	1.91404	0.395	0.142	4.47753e-83	ARHGAP5	Epithelial cell
6	2.27528e-86	1.86561	0.294	0.083	4.76353e-82	YAP1	Epithelial cell
6	5.59939e-85	2.12647	0.268	0.073	1.17229e-80	RASSF7	Epithelial cell
6	9.46598e-85	-4.71664	0.02	0.383	1.9818e-80	ITM2A	Epithelial cell
6	1.6092e-84	-3.97626	0.05	0.419	3.36903e-80	COTL1	Epithelial cell
6	2.29808e-84	-2.083	0.158	0.536	4.81127e-80	JAK1	Epithelial cell
6	6.80828e-84	-3.83716	0.026	0.389	1.42538e-79	GYPC	Epithelial cell
6	1.01408e-83	2.10659	0.334	0.108	2.12308e-79	RHOBTB3	Epithelial cell
6	2.15359e-83	-1.30935	0.473	0.751	4.50876e-79	ARPC2	Epithelial cell
6	2.67244e-83	1.94672	0.304	0.091	5.59502e-79	EHD2	Epithelial cell
6	4.14732e-83	2.93346	0.268	0.075	8.68283e-79	IGFBP2	Epithelial cell
6	6.1223e-83	-4.0228	0.025	0.382	1.28176e-78	HCLS1	Epithelial cell
6	1.57196e-81	-3.19594	0.091	0.451	3.29106e-77	TNFAIP3	Epithelial cell
6	7.54379e-81	1.93569	0.259	0.069	1.57937e-76	C9orf3	Epithelial cell
6	7.70955e-81	-1.67685	0.403	0.705	1.61407e-76	ID2	Epithelial cell
6	1.18059e-80	-1.23947	0.451	0.747	2.47168e-76	ARPC3	Epithelial cell
6	1.21618e-80	1.25583	0.725	0.488	2.54619e-76	PRDX1	Epithelial cell
6	1.82944e-80	1.28333	0.347	0.11	3.83012e-76	WWTR1	Epithelial cell
6	1.03691e-79	-0.803449	0.886	0.963	2.17088e-75	FAU	Epithelial cell
6	8.23153e-79	1.91375	0.395	0.152	1.72335e-74	DLC1	Epithelial cell
6	1.37546e-78	-1.08061	0.91	0.967	2.87966e-74	RPS29	Epithelial cell
6	1.66926e-78	2.05265	0.294	0.091	3.49476e-74	TXNDC11	Epithelial cell
6	2.31744e-78	-0.804132	0.846	0.943	4.8518e-74	DDX5	Epithelial cell
6	6.9422e-78	1.54725	0.477	0.208	1.45342e-73	ANXA4	Epithelial cell
6	7.60619e-78	1.90463	0.267	0.075	1.59243e-73	IL18	Epithelial cell
6	1.64768e-77	-4.06746	0.03	0.376	3.44959e-73	TRBC2	Epithelial cell
6	2.48498e-77	-3.09752	0.053	0.402	5.20256e-73	EVL	Epithelial cell
6	5.62279e-77	-0.81801	0.826	0.929	1.17719e-72	UBA52	Epithelial cell
6	2.03263e-76	-3.99699	0.034	0.375	4.25552e-72	CD2	Epithelial cell
6	2.46887e-76	-4.12193	0.022	0.361	5.16883e-72	SLA	Epithelial cell
6	3.75094e-76	1.63748	0.435	0.179	7.85296e-72	BTG3	Epithelial cell
6	6.62772e-76	1.93518	0.298	0.094	1.38758e-71	SERINC5	Epithelial cell
6	6.70801e-76	0.488926	0.499	0.184	1.40439e-71	ADGRF5	Epithelial cell
6	8.81273e-76	-1.53104	0.281	0.623	1.84503e-71	SEPT7	Epithelial cell
6	1.28445e-75	1.48297	0.283	0.082	2.68913e-71	FNBP1L	Epithelial cell
6	3.85251e-75	1.64561	0.301	0.094	8.06562e-71	SLC40A1	Epithelial cell
6	3.88484e-75	-2.05334	0.162	0.507	8.1333e-71	RSRP1	Epithelial cell
6	5.20047e-75	-3.86664	0.029	0.367	1.08877e-70	PRDM1	Epithelial cell
6	8.5278e-75	1.86041	0.422	0.179	1.78538e-70	TOR1AIP2	Epithelial cell
6	3.84587e-74	-3.53976	0.037	0.372	8.05171e-70	CLEC2B	Epithelial cell
6	4.05524e-74	1.7377	0.337	0.116	8.49005e-70	GIPC1	Epithelial cell
6	4.73568e-74	-3.31164	0.049	0.39	9.91461e-70	ALOX5AP	Epithelial cell
6	5.02402e-74	-4.20569	0.03	0.362	1.05183e-69	CD3E	Epithelial cell
6	6.28688e-74	1.85608	0.413	0.172	1.31622e-69	STARD7	Epithelial cell
6	9.1821e-74	0.796332	0.452	0.17	1.92237e-69	TM4SF1	Epithelial cell
6	1.22877e-73	-0.648064	0.966	0.981	2.57256e-69	EIF1	Epithelial cell
6	3.70245e-73	-3.88528	0.034	0.368	7.75145e-69	CST7	Epithelial cell
6	9.90628e-73	1.79224	0.349	0.122	2.07398e-68	CTGF	Epithelial cell
6	1.15017e-72	1.06253	0.508	0.233	2.408e-68	CLU	Epithelial cell
6	1.88029e-72	1.70804	0.289	0.09	3.93658e-68	NRP2	Epithelial cell
6	3.96807e-72	1.32338	0.39	0.144	8.30755e-68	NUPR1	Epithelial cell
6	5.9377e-72	1.88522	0.319	0.108	1.24312e-67	CCDC6	Epithelial cell
6	6.46122e-72	1.86818	0.26	0.076	1.35272e-67	PRKCI	Epithelial cell
6	1.03656e-71	0.686795	0.91	0.694	2.17014e-67	CD63	Epithelial cell
6	2.99872e-71	-3.12911	0.059	0.391	6.27812e-67	EFHD2	Epithelial cell
6	3.04193e-71	-1.73865	0.199	0.54	6.36858e-67	ARPC1B	Epithelial cell
6	3.43012e-71	-4.95318	0.011	0.326	7.18129e-67	APBB1IP	Epithelial cell
6	8.51964e-71	-4.32498	0.018	0.336	1.78367e-66	LIMD2	Epithelial cell
6	9.24166e-71	-4.35242	0.084	0.4	1.93483e-66	CCL5	Epithelial cell
6	1.32276e-70	-3.81185	0.023	0.345	2.76933e-66	TNFRSF1B	Epithelial cell
6	6.40963e-70	-3.92808	0.023	0.342	1.34192e-65	IL2RG	Epithelial cell
6	7.21699e-70	1.25375	0.425	0.168	1.51095e-65	CTNND1	Epithelial cell
6	7.80884e-70	-2.57605	0.071	0.404	1.63486e-65	ADGRE5	Epithelial cell
6	2.03312e-69	0.990602	0.559	0.266	4.25655e-65	TSC22D1	Epithelial cell
6	1.73534e-68	-3.72334	0.022	0.337	3.6331e-64	BIN2	Epithelial cell
6	3.18563e-68	-3.52001	0.031	0.345	6.66942e-64	ICAM3	Epithelial cell
6	3.85362e-68	-4.75672	0.031	0.344	8.06793e-64	IL7R	Epithelial cell
6	6.88518e-68	-3.58582	0.027	0.341	1.44148e-63	PIP4K2A	Epithelial cell
6	1.42451e-67	-1.15159	0.5	0.76	2.98235e-63	PNRC1	Epithelial cell
6	1.22051e-66	-3.4216	0.03	0.341	2.55526e-62	IQGAP2	Epithelial cell
6	2.37892e-66	-3.71333	0.027	0.335	4.98051e-62	ACAP1	Epithelial cell
6	2.43705e-66	1.56505	0.401	0.165	5.10221e-62	SCPEP1	Epithelial cell
6	2.45051e-66	-3.07255	0.041	0.354	5.13038e-62	WIPF1	Epithelial cell
6	3.26343e-66	-4.25599	0.031	0.338	6.83231e-62	GZMA	Epithelial cell
6	3.27763e-66	1.60681	0.263	0.08	6.86205e-62	CMTM8	Epithelial cell
6	4.38132e-66	-3.8711	0.049	0.362	9.17274e-62	RGS2	Epithelial cell
6	8.32302e-66	-3.27699	0.059	0.371	1.74251e-61	SH3BP5	Epithelial cell
6	1.18187e-65	1.54397	0.328	0.116	2.47437e-61	TCEAL9	Epithelial cell
6	1.48453e-65	1.62402	0.623	0.414	3.10802e-61	CD47	Epithelial cell
6	1.72145e-65	0.788367	0.565	0.271	3.60403e-61	ALDH2	Epithelial cell
6	5.13982e-65	-3.2834	0.038	0.348	1.07607e-60	RUNX3	Epithelial cell
6	5.32839e-65	-1.29597	0.366	0.665	1.11555e-60	TPM3	Epithelial cell
6	9.06249e-65	1.65394	0.338	0.127	1.89732e-60	TMEM238	Epithelial cell
6	1.24488e-64	-4.62166	0.012	0.308	2.60629e-60	EVI2B	Epithelial cell
6	1.91401e-64	-1.54692	0.262	0.573	4.00716e-60	ACTR2	Epithelial cell
6	2.28432e-64	-2.82175	0.074	0.383	4.78245e-60	KIAA1551	Epithelial cell
6	5.28116e-64	-4.5876	0.016	0.312	1.10566e-59	GZMM	Epithelial cell
6	5.90127e-64	-1.57132	0.455	0.691	1.23549e-59	TSC22D3	Epithelial cell
6	7.07968e-64	-3.3939	0.033	0.333	1.4822e-59	ANXA6	Epithelial cell
6	1.02907e-63	-2.60599	0.065	0.373	2.15446e-59	OSTF1	Epithelial cell
6	1.13541e-63	-1.13476	0.534	0.747	2.3771e-59	CLIC1	Epithelial cell
6	1.29037e-63	1.61475	0.3	0.103	2.70151e-59	WASL	Epithelial cell
6	2.71071e-63	-1.10759	0.471	0.743	5.67513e-59	HSPA8	Epithelial cell
6	4.42316e-63	0.920655	0.748	0.534	9.26033e-59	TMEM59	Epithelial cell
6	4.5555e-63	-2.50293	0.101	0.413	9.53739e-59	IER5	Epithelial cell
6	8.05897e-63	-2.80951	0.052	0.358	1.68723e-58	SMAP2	Epithelial cell
6	1.72809e-62	-3.84586	0.025	0.32	3.61793e-58	SAMSN1	Epithelial cell
6	1.95168e-62	-3.43943	0.063	0.361	4.08604e-58	TYROBP	Epithelial cell
6	2.16857e-62	-5.14656	0.007	0.291	4.54013e-58	GIMAP1	Epithelial cell
6	3.34114e-62	1.67312	0.307	0.11	6.995e-58	UXS1	Epithelial cell
6	3.69971e-62	1.82676	0.443	0.216	7.74572e-58	UBL3	Epithelial cell
6	4.02993e-62	-0.790622	0.916	0.98	8.43706e-58	RPS27A	Epithelial cell
6	4.48852e-62	-2.2969	0.093	0.406	9.39717e-58	SAMHD1	Epithelial cell
6	5.99254e-62	-1.28759	0.361	0.648	1.2546e-57	FUS	Epithelial cell
6	7.30237e-62	-4.0139	0.023	0.313	1.52882e-57	LCK	Epithelial cell
6	8.07781e-62	-3.20256	0.046	0.344	1.69117e-57	SOCS1	Epithelial cell
6	1.05012e-61	1.61864	0.268	0.087	2.19853e-57	PTGS2	Epithelial cell
6	1.69955e-61	-0.831524	0.869	0.962	3.55818e-57	RPS15A	Epithelial cell
6	2.11616e-61	-3.75567	0.029	0.323	4.43039e-57	CD247	Epithelial cell
6	4.28154e-61	0.796234	0.526	0.248	8.96383e-57	PDLIM1	Epithelial cell
6	6.23659e-61	1.24856	0.51	0.255	1.30569e-56	TSTD1	Epithelial cell
6	6.26206e-61	-3.7671	0.018	0.305	1.31102e-56	LCP2	Epithelial cell
6	7.33807e-61	-2.32088	0.079	0.386	1.5363e-56	CCDC85B	Epithelial cell
6	9.85901e-61	-3.10212	0.053	0.352	2.06408e-56	DUSP2	Epithelial cell
6	1.14178e-60	-3.72216	0.022	0.308	2.39043e-56	PPP1R18	Epithelial cell
6	1.34026e-60	-0.763215	0.911	0.975	2.80597e-56	RPL30	Epithelial cell
6	2.46875e-60	1.39855	0.414	0.183	5.16857e-56	CLIC3	Epithelial cell
6	4.1011e-60	-4.55157	0.011	0.289	8.58606e-56	FERMT3	Epithelial cell
6	9.16211e-60	-3.55137	0.029	0.314	1.91818e-55	GLIPR1	Epithelial cell
6	1.30693e-59	-2.49545	0.095	0.392	2.7362e-55	ABHD17A	Epithelial cell
6	1.48522e-59	-2.92079	0.054	0.346	3.10946e-55	CARD16	Epithelial cell
6	2.06487e-59	-3.99035	0.016	0.296	4.323e-55	TBC1D10C	Epithelial cell
6	2.13551e-59	-4.39398	0.091	0.381	4.47089e-55	CCL4	Epithelial cell
6	2.14311e-59	-2.42541	0.089	0.39	4.48681e-55	UBE2S	Epithelial cell
6	2.50668e-59	-4.15375	0.016	0.295	5.24798e-55	PREX1	Epithelial cell
6	3.29621e-59	-0.631766	0.951	0.985	6.90094e-55	PTMA	Epithelial cell
6	4.26917e-59	1.38644	0.328	0.123	8.93793e-55	MYO6	Epithelial cell
6	1.06832e-58	1.20624	0.544	0.304	2.23664e-54	GTF2I	Epithelial cell
6	1.20107e-58	1.63637	0.511	0.282	2.51457e-54	NEDD9	Epithelial cell
6	1.43993e-58	-3.98356	0.031	0.315	3.01463e-54	RGS1	Epithelial cell
6	2.54702e-58	-4.3169	0.034	0.313	5.33245e-54	TRBC1	Epithelial cell
6	2.8052e-58	1.14136	0.684	0.497	5.87297e-54	POLR2L	Epithelial cell
6	3.41414e-58	-1.73282	0.163	0.468	7.14785e-54	TLN1	Epithelial cell
6	6.82037e-58	7.29516	0.616	0.431	1.42791e-53	SCGB1A1	Epithelial cell
6	1.14675e-57	-0.676777	0.95	0.98	2.40085e-53	H3F3B	Epithelial cell
6	2.68537e-57	-2.11642	0.154	0.456	5.62208e-53	BST2	Epithelial cell
6	5.00043e-57	0.48108	0.542	0.244	1.04689e-52	APP	Epithelial cell
6	8.24882e-57	-3.79414	0.033	0.308	1.72697e-52	TRAC	Epithelial cell
6	1.42771e-56	-3.81727	0.025	0.294	2.98906e-52	FMNL1	Epithelial cell
6	2.83009e-56	1.82256	0.343	0.141	5.92507e-52	LDLR	Epithelial cell
6	4.55133e-56	-4.5074	0.011	0.276	9.52867e-52	ITGA4	Epithelial cell
6	4.65905e-56	-0.877721	0.702	0.857	9.75419e-52	GAPDH	Epithelial cell
6	4.93316e-56	1.35828	0.396	0.173	1.03281e-51	BLVRB	Epithelial cell
6	5.55269e-56	1.73075	0.256	0.087	1.16251e-51	SPRED1	Epithelial cell
6	5.88177e-56	-1.90777	0.139	0.433	1.23141e-51	AAK1	Epithelial cell
6	6.05223e-56	-2.64334	0.064	0.347	1.2671e-51	CKLF	Epithelial cell
6	6.2249e-56	1.85683	0.436	0.219	1.30324e-51	NCOA7	Epithelial cell
6	6.65937e-56	-3.52787	0.026	0.297	1.39421e-51	AKNA	Epithelial cell
6	1.7691e-55	-5.58065	0.005	0.264	3.70378e-51	RCSD1	Epithelial cell
6	1.90582e-55	-2.45685	0.079	0.361	3.99003e-51	FNBP1	Epithelial cell
6	2.51803e-55	-0.888401	0.965	0.989	5.27174e-51	RPS27	Epithelial cell
6	5.38072e-55	-4.55498	0.019	0.283	1.12651e-50	ATP2B1-AS1	Epithelial cell
6	6.5909e-55	-4.3513	0.012	0.274	1.37987e-50	SKAP1	Epithelial cell
6	7.24176e-55	-1.48901	0.184	0.489	1.51613e-50	SH3BGRL	Epithelial cell
6	1.1257e-54	-3.7223	0.037	0.305	2.35677e-50	CD3D	Epithelial cell
6	1.62259e-54	-4.16682	0.016	0.278	3.39706e-50	PTGER4	Epithelial cell
6	2.56183e-54	-4.45074	0.048	0.315	5.36344e-50	NKG7	Epithelial cell
6	4.04671e-54	-4.14464	0.014	0.273	8.47219e-50	DOK2	Epithelial cell
6	5.07562e-54	-4.30542	0.011	0.268	1.06263e-49	TRAF3IP3	Epithelial cell
6	6.48689e-54	-4.0817	0.022	0.285	1.3581e-49	PLEK	Epithelial cell
6	1.06348e-53	-2.30793	0.069	0.349	2.22649e-49	RHOG	Epithelial cell
6	2.34175e-53	1.16454	0.366	0.152	4.90269e-49	TJP1	Epithelial cell
6	2.41826e-53	0.919697	0.738	0.539	5.06287e-49	PPDPF	Epithelial cell
6	4.83367e-53	-4.30817	0.015	0.271	1.01198e-48	IKZF3	Epithelial cell
6	4.9412e-53	1.6389	0.268	0.096	1.03449e-48	NDFIP2	Epithelial cell
6	5.45982e-53	-3.215	0.042	0.307	1.14307e-48	RIPOR2	Epithelial cell
6	6.07884e-53	1.64081	0.296	0.114	1.27267e-48	MYO9A	Epithelial cell
6	7.68546e-53	-3.8005	0.03	0.291	1.60903e-48	CD7	Epithelial cell
6	1.43845e-52	-4.74689	0.01	0.26	3.01155e-48	IL10RA	Epithelial cell
6	2.08471e-52	1.63376	0.298	0.116	4.36455e-48	CBR1	Epithelial cell
6	4.54469e-52	-4.16416	0.014	0.265	9.51477e-48	MYO1F	Epithelial cell
6	5.66789e-52	-4.12852	0.016	0.267	1.18663e-47	STK10	Epithelial cell
6	9.10974e-52	-4.51691	0.011	0.259	1.90722e-47	GNG2	Epithelial cell
6	1.05145e-51	-4.41893	0.02	0.272	2.20132e-47	CD3G	Epithelial cell
6	1.47103e-51	0.80364	0.817	0.733	3.07975e-47	TMBIM6	Epithelial cell
6	1.62642e-51	-1.10064	0.62	0.786	3.40507e-47	GADD45B	Epithelial cell
6	1.89366e-51	-4.71306	0.01	0.256	3.96456e-47	ITGAL	Epithelial cell
6	2.59009e-51	1.40444	0.278	0.101	5.4226e-47	LAMB2	Epithelial cell
6	3.1299e-51	-4.00426	0.012	0.26	6.55275e-47	WAS	Epithelial cell
6	3.84905e-51	-3.74086	0.023	0.274	8.05836e-47	SEPT6	Epithelial cell
6	5.43195e-51	-3.37401	0.03	0.285	1.13723e-46	MAF	Epithelial cell
6	8.26003e-51	-3.25518	0.069	0.327	1.72932e-46	FCER1G	Epithelial cell
6	8.28364e-51	-3.64194	0.026	0.278	1.73426e-46	RGS10	Epithelial cell
6	8.37441e-51	-0.997173	0.366	0.647	1.75327e-46	EIF3K	Epithelial cell
6	9.67063e-51	-3.73083	0.02	0.269	2.02464e-46	ARHGAP30	Epithelial cell
6	1.0261e-50	-2.91682	0.031	0.288	2.14825e-46	DOCK8	Epithelial cell
6	1.17689e-50	-2.57165	0.072	0.339	2.46394e-46	VAMP5	Epithelial cell
6	1.29683e-50	1.31212	0.377	0.17	2.71504e-46	PGRMC1	Epithelial cell
6	1.45337e-50	2.08245	0.275	0.109	3.04278e-46	OTULINL	Epithelial cell
6	1.56033e-50	-5.75764	0.027	0.275	3.26671e-46	A2M	Epithelial cell
6	1.82191e-50	-3.17617	0.031	0.284	3.81435e-46	RAB8B	Epithelial cell
6	2.66896e-50	-4.57682	0.01	0.253	5.58773e-46	GPR65	Epithelial cell
6	2.71109e-50	1.64	0.263	0.096	5.67593e-46	TAX1BP3	Epithelial cell
6	3.08342e-50	-1.36123	0.233	0.516	6.45546e-46	ACTR3	Epithelial cell
6	4.35214e-50	-2.93615	0.038	0.294	9.11164e-46	CDC42EP3	Epithelial cell
6	8.40971e-50	1.45526	0.322	0.133	1.76066e-45	TMEM205	Epithelial cell
6	1.34104e-49	-2.31617	0.078	0.344	2.80761e-45	HMGB2	Epithelial cell
6	1.72209e-49	-3.48758	0.031	0.28	3.60538e-45	APOBEC3G	Epithelial cell
6	1.8435e-49	-2.33671	0.083	0.346	3.85955e-45	RNASET2	Epithelial cell
6	2.61631e-49	1.04114	0.469	0.239	5.4775e-45	HSBP1	Epithelial cell
6	4.47183e-49	-0.69831	0.92	0.973	9.36223e-45	RPL28	Epithelial cell
6	4.92873e-49	-1.44973	0.2	0.484	1.03188e-44	H2AFZ	Epithelial cell
6	7.64206e-49	-2.94109	0.064	0.319	1.59994e-44	NR4A2	Epithelial cell
6	8.1348e-49	-2.15922	0.09	0.355	1.7031e-44	LEPROTL1	Epithelial cell
6	8.14505e-49	-3.81157	0.022	0.265	1.70525e-44	SERPINB9	Epithelial cell
6	1.26814e-48	-2.13749	0.094	0.356	2.65497e-44	ARHGEF1	Epithelial cell
6	2.19328e-48	-1.15634	0.289	0.565	4.59186e-44	GUK1	Epithelial cell
6	2.45898e-48	1.75032	0.259	0.096	5.14812e-44	IL6R	Epithelial cell
6	2.49382e-48	-3.04393	0.045	0.293	5.22106e-44	CLEC2D	Epithelial cell
6	3.89466e-48	-1.81288	0.189	0.453	8.15387e-44	PPP2R5C	Epithelial cell
6	5.00335e-48	-1.6449	0.158	0.431	1.0475e-43	PPP1R12A	Epithelial cell
6	5.95685e-48	-2.16464	0.315	0.578	1.24713e-43	HLA-DPA1	Epithelial cell
6	8.05571e-48	-1.84614	0.327	0.532	1.68654e-43	IL32	Epithelial cell
6	1.08773e-47	-1.52065	0.165	0.438	2.27727e-43	ARPC4	Epithelial cell
6	1.69506e-47	-1.40923	0.883	0.972	3.54877e-43	FTL	Epithelial cell
6	1.92118e-47	-4.72808	0.027	0.264	4.02219e-43	PECAM1	Epithelial cell
6	1.92545e-47	-2.9055	0.041	0.285	4.03113e-43	ANP32E	Epithelial cell
6	2.51276e-47	-3.61396	0.04	0.281	5.26072e-43	CTSW	Epithelial cell
6	5.55227e-47	-0.953493	0.469	0.696	1.16242e-42	RBM39	Epithelial cell
6	7.24365e-47	-3.46756	0.027	0.266	1.51653e-42	C1orf162	Epithelial cell
6	8.52433e-47	-4.34533	0.022	0.256	1.78465e-42	GZMH	Epithelial cell
6	9.00129e-47	-4.20188	0.022	0.257	1.88451e-42	PRF1	Epithelial cell
6	1.38977e-46	1.14761	0.294	0.114	2.90962e-42	S100A16	Epithelial cell
6	1.62074e-46	-1.01924	0.406	0.653	3.39319e-42	PSME1	Epithelial cell
6	1.76539e-46	-2.23573	0.069	0.321	3.69601e-42	SH3KBP1	Epithelial cell
6	3.24689e-46	-1.12293	0.323	0.586	6.79769e-42	SUB1	Epithelial cell
6	3.51065e-46	0.929549	0.663	0.463	7.34989e-42	VAMP8	Epithelial cell
6	4.6632e-46	-3.0599	0.041	0.279	9.76287e-42	SKAP2	Epithelial cell
6	4.7699e-46	-1.50968	0.168	0.438	9.98627e-42	PSMB8	Epithelial cell
6	4.86713e-46	-3.51993	0.034	0.271	1.01898e-41	AC020916.1	Epithelial cell
6	4.88289e-46	-2.9244	0.05	0.294	1.02228e-41	PLIN2	Epithelial cell
6	5.03656e-46	1.14559	0.32	0.132	1.05445e-41	NCKAP1	Epithelial cell
6	5.49954e-46	-2.71012	0.042	0.285	1.15138e-41	GLIPR2	Epithelial cell
6	6.23087e-46	-0.941236	0.458	0.703	1.3045e-41	IER2	Epithelial cell
6	7.25499e-46	-2.32318	0.063	0.312	1.5189e-41	BTN3A2	Epithelial cell
6	7.56593e-46	1.02607	0.279	0.105	1.584e-41	MTUS1	Epithelial cell
6	8.64215e-46	-1.42129	0.193	0.458	1.80932e-41	ELF1	Epithelial cell
6	9.81538e-46	1.25605	0.373	0.174	2.05495e-41	AFDN	Epithelial cell
6	1.0269e-45	0.861378	0.451	0.227	2.14991e-41	CTSH	Epithelial cell
6	1.34744e-45	1.21449	0.361	0.163	2.821e-41	S100A13	Epithelial cell
6	2.01245e-45	-0.647449	0.808	0.891	4.21326e-41	HNRNPA2B1	Epithelial cell
6	6.4356e-45	1.35402	0.425	0.226	1.34736e-40	PDLIM2	Epithelial cell
6	6.70986e-45	1.59441	0.381	0.194	1.40478e-40	PTP4A1	Epithelial cell
6	9.04521e-45	1.4352	0.301	0.127	1.8937e-40	ST3GAL5	Epithelial cell
6	1.01665e-44	-2.62002	0.042	0.279	2.12845e-40	CSK	Epithelial cell
6	1.17576e-44	-3.1538	0.027	0.256	2.46156e-40	RNF166	Epithelial cell
6	1.24028e-44	-1.50728	0.157	0.421	2.59664e-40	PAK2	Epithelial cell
6	1.26842e-44	-1.21412	0.279	0.547	2.65556e-40	INTS6	Epithelial cell
6	1.55326e-44	0.828383	0.444	0.213	3.2519e-40	CRIP2	Epithelial cell
6	1.61686e-44	-0.637017	0.894	0.968	3.38506e-40	RPS25	Epithelial cell
6	1.89901e-44	0.45105	0.871	0.679	3.97577e-40	S100A11	Epithelial cell
6	2.12646e-44	-1.83557	0.109	0.367	4.45195e-40	UCP2	Epithelial cell
6	3.58549e-44	-1.93223	0.153	0.404	7.50659e-40	PIK3R1	Epithelial cell
6	3.58606e-44	-2.1022	0.283	0.547	7.50779e-40	HLA-DPB1	Epithelial cell
6	4.15334e-44	-3.94071	0.034	0.261	8.69542e-40	FCGR3A	Epithelial cell
6	4.59584e-44	-1.77678	0.132	0.385	9.62185e-40	SMCHD1	Epithelial cell
6	7.58666e-44	-1.83697	0.154	0.406	1.58834e-39	REL	Epithelial cell
6	1.00865e-43	1.8156	0.275	0.115	2.11171e-39	GOLGA8B	Epithelial cell
6	1.07695e-43	-2.73605	0.042	0.272	2.2547e-39	PRKCH	Epithelial cell
6	1.25976e-43	-1.11854	0.371	0.611	2.63744e-39	DDX3X	Epithelial cell
6	1.5894e-43	-1.0691	0.3	0.567	3.32757e-39	MSN	Epithelial cell
6	1.66317e-43	-1.64604	0.151	0.404	3.48202e-39	CDC42SE2	Epithelial cell
6	2.56446e-43	1.15479	0.369	0.18	5.36895e-39	DST	Epithelial cell
6	3.06968e-43	-1.18071	0.297	0.548	6.42668e-39	CAP1	Epithelial cell
6	3.08761e-43	-1.54728	0.218	0.465	6.46421e-39	STK17B	Epithelial cell
6	3.7661e-43	0.966599	0.469	0.248	7.88471e-39	NFIC	Epithelial cell
6	5.26458e-43	-0.701733	0.666	0.828	1.10219e-38	PFDN5	Epithelial cell
6	5.3602e-43	-3.14965	0.03	0.255	1.12221e-38	SYTL3	Epithelial cell
6	7.98625e-43	-0.544534	0.974	0.986	1.672e-38	MT-CO2	Epithelial cell
6	8.48002e-43	1.46806	0.251	0.096	1.77538e-38	SVIL	Epithelial cell
6	9.76835e-43	-3.38018	0.046	0.273	2.0451e-38	GBP4	Epithelial cell
6	1.49735e-42	-1.57978	0.32	0.552	3.13485e-38	BTG2	Epithelial cell
6	1.92977e-42	-1.73648	0.132	0.381	4.04017e-38	VASP	Epithelial cell
6	2.2219e-42	-2.14101	0.076	0.315	4.65178e-38	PAXX	Epithelial cell
6	2.65888e-42	1.42095	0.346	0.166	5.56663e-38	TMEM43	Epithelial cell
6	2.71288e-42	-1.52158	0.136	0.391	5.67969e-38	CLK1	Epithelial cell
6	4.08975e-42	-1.00149	0.244	0.508	8.5623e-38	IRF1	Epithelial cell
6	4.4868e-42	1.44336	0.41	0.218	9.39356e-38	PLEKHA1	Epithelial cell
6	1.21305e-41	-1.75502	0.123	0.365	2.53964e-37	GRB2	Epithelial cell
6	1.21506e-41	1.0702	0.496	0.291	2.54386e-37	HMGN3	Epithelial cell
6	1.29246e-41	-2.00514	0.093	0.33	2.7059e-37	ATM	Epithelial cell
6	1.46218e-41	-2.81719	0.042	0.264	3.06122e-37	ARRB2	Epithelial cell
6	2.04041e-41	-1.65249	0.132	0.376	4.2718e-37	MOB1A	Epithelial cell
6	2.13024e-41	-0.540073	0.873	0.958	4.45987e-37	RPS7	Epithelial cell
6	2.16794e-41	-2.21282	0.065	0.298	4.53879e-37	ISG15	Epithelial cell
6	3.43395e-41	1.36043	0.281	0.117	7.18932e-37	PCBD1	Epithelial cell
6	4.10205e-41	-0.864188	0.425	0.665	8.58805e-37	SRSF5	Epithelial cell
6	7.44605e-41	-1.58315	0.127	0.371	1.5589e-36	GTF3A	Epithelial cell
6	1.16624e-40	-3.3025	0.044	0.261	2.44164e-36	KLRB1	Epithelial cell
6	1.30868e-40	-2.21511	0.067	0.295	2.73986e-36	TNFAIP8	Epithelial cell
6	2.37455e-40	1.29652	0.32	0.145	4.97136e-36	PPP2CB	Epithelial cell
6	2.38359e-40	-0.55597	0.921	0.974	4.99028e-36	RPL19	Epithelial cell
6	2.49439e-40	0.789236	0.651	0.449	5.22226e-36	PEBP1	Epithelial cell
6	2.58653e-40	1.42258	0.256	0.103	5.41516e-36	NECTIN2	Epithelial cell
6	2.71505e-40	1.42815	0.317	0.147	5.68422e-36	NCOR2	Epithelial cell
6	3.03746e-40	-1.05548	0.279	0.533	6.35922e-36	CAPZB	Epithelial cell
6	5.05769e-40	-1.454	0.168	0.412	1.05888e-35	DRAP1	Epithelial cell
6	5.31455e-40	-4.85229	0.049	0.257	1.11265e-35	SPARCL1	Epithelial cell
6	5.68154e-40	-2.50847	0.063	0.284	1.18949e-35	ZYX	Epithelial cell
6	6.13872e-40	0.486639	0.631	0.381	1.2852e-35	LMNA	Epithelial cell
6	6.3045e-40	-0.983511	0.298	0.555	1.31991e-35	TRIR	Epithelial cell
6	7.09293e-40	-0.576331	0.834	0.905	1.48498e-35	RPL27	Epithelial cell
6	7.69599e-40	1.01374	0.452	0.246	1.61123e-35	AHR	Epithelial cell
6	1.023e-39	-2.2596	0.071	0.295	2.14176e-35	GBP2	Epithelial cell
6	2.13139e-39	1.35338	0.421	0.228	4.46229e-35	RDX	Epithelial cell
6	6.11539e-39	1.153	0.418	0.224	1.28032e-34	GNAQ	Epithelial cell
6	6.42877e-39	-0.530283	0.891	0.97	1.34593e-34	RPS15	Epithelial cell
6	7.93098e-39	1.01188	0.343	0.161	1.66043e-34	PON2	Epithelial cell
6	8.98618e-39	-0.944659	0.418	0.642	1.88135e-34	SARAF	Epithelial cell
6	9.85606e-39	-0.566241	0.921	0.964	2.06346e-34	RPLP2	Epithelial cell
6	1.23825e-38	1.38178	0.251	0.101	2.5924e-34	LTBR	Epithelial cell
6	1.38118e-38	-1.09133	0.454	0.657	2.89163e-34	SRSF7	Epithelial cell
6	1.40458e-38	-1.50235	0.161	0.396	2.94062e-34	DHRS7	Epithelial cell
6	2.60441e-38	1.56403	0.255	0.107	5.45258e-34	LLGL2	Epithelial cell
6	2.71718e-38	-2.5721	0.172	0.408	5.68868e-34	CTSS	Epithelial cell
6	2.91833e-38	1.33171	0.341	0.166	6.10983e-34	TMEM245	Epithelial cell
6	5.37807e-38	-2.59846	0.054	0.269	1.12595e-33	CREM	Epithelial cell
6	8.78884e-38	-1.64697	0.128	0.361	1.84003e-33	CDC42SE1	Epithelial cell
6	9.52649e-38	-2.5965	0.045	0.253	1.99447e-33	POLR3GL	Epithelial cell
6	9.64828e-38	1.23746	0.406	0.225	2.01996e-33	BAG1	Epithelial cell
6	1.07615e-37	-1.06883	0.313	0.547	2.25302e-33	BRD2	Epithelial cell
6	1.18013e-37	1.23685	0.297	0.133	2.47073e-33	ZFHX3	Epithelial cell
6	1.70316e-37	-0.530039	0.869	0.963	3.56574e-33	RPL26	Epithelial cell
6	1.95394e-37	-1.55993	0.138	0.371	4.09076e-33	TLE4	Epithelial cell
6	2.82413e-37	-1.93348	0.087	0.308	5.9126e-33	SP110	Epithelial cell
6	3.34187e-37	-2.51209	0.048	0.256	6.99654e-33	PTPN6	Epithelial cell
6	4.30204e-37	-2.44202	0.129	0.35	9.00675e-33	SGK1	Epithelial cell
6	4.77873e-37	-0.801743	0.474	0.689	1.00047e-32	CCNI	Epithelial cell
6	6.6872e-37	-0.570373	0.839	0.952	1.40003e-32	RPS2	Epithelial cell
6	8.15093e-37	-1.79079	0.214	0.426	1.70648e-32	ARL4C	Epithelial cell
6	1.07987e-36	1.27628	0.298	0.135	2.26083e-32	PFKFB3	Epithelial cell
6	1.77095e-36	-1.08083	0.602	0.754	3.70765e-32	ZFP36	Epithelial cell
6	1.90324e-36	0.48209	0.572	0.331	3.98463e-32	YBX3	Epithelial cell
6	2.06048e-36	1.28517	0.274	0.119	4.31382e-32	UNC93B1	Epithelial cell
6	2.06816e-36	-2.13008	0.089	0.304	4.32989e-32	CYTOR	Epithelial cell
6	2.89031e-36	-2.88444	0.05	0.253	6.05115e-32	ZNF331	Epithelial cell
6	2.96193e-36	-0.592809	0.89	0.96	6.2011e-32	RPL39	Epithelial cell
6	3.02487e-36	-0.562763	0.846	0.924	6.33287e-32	RPL38	Epithelial cell
6	3.13878e-36	-0.543861	0.888	0.903	6.57136e-32	ATP5F1E	Epithelial cell
6	3.23043e-36	1.11587	0.372	0.189	6.76322e-32	ADI1	Epithelial cell
6	3.45498e-36	1.34662	0.339	0.172	7.23334e-32	CUX1	Epithelial cell
6	3.75151e-36	-0.599239	0.873	0.954	7.85416e-32	RPL23A	Epithelial cell
6	4.23874e-36	-2.12831	0.063	0.272	8.87422e-32	CCNH	Epithelial cell
6	5.21058e-36	-2.10886	0.063	0.271	1.09089e-31	GRK2	Epithelial cell
6	5.49994e-36	-1.0431	0.29	0.521	1.15147e-31	DDX24	Epithelial cell
6	5.66322e-36	-2.22824	0.061	0.271	1.18565e-31	MARCKSL1	Epithelial cell
6	5.68079e-36	-1.85346	0.093	0.308	1.18933e-31	PPP1R2	Epithelial cell
6	5.774e-36	1.38187	0.376	0.208	1.20885e-31	CAT	Epithelial cell
6	1.25246e-35	1.35177	0.277	0.123	2.62216e-31	SSFA2	Epithelial cell
6	1.2578e-35	-1.53279	0.159	0.387	2.63333e-31	SLFN5	Epithelial cell
6	1.45981e-35	-0.696138	0.594	0.769	3.05626e-31	YBX1	Epithelial cell
6	1.90474e-35	-1.14122	0.195	0.432	3.98776e-31	UBE2D2	Epithelial cell
6	2.5518e-35	-1.71646	0.079	0.294	5.34246e-31	ABRACL	Epithelial cell
6	3.63218e-35	-1.63183	0.124	0.343	7.60433e-31	SUN2	Epithelial cell
6	4.33344e-35	-1.31643	0.161	0.392	9.07249e-31	C9orf16	Epithelial cell
6	5.02783e-35	-2.3682	0.05	0.251	1.05263e-30	UPP1	Epithelial cell
6	5.37672e-35	-1.30084	0.192	0.42	1.12567e-30	MTPN	Epithelial cell
6	7.05142e-35	1.06453	0.267	0.114	1.47629e-30	CXCL16	Epithelial cell
6	8.80168e-35	-0.648962	0.655	0.813	1.84272e-30	EEF1D	Epithelial cell
6	1.04671e-34	-1.37701	0.168	0.396	2.19138e-30	NR3C1	Epithelial cell
6	1.17169e-34	1.11629	0.346	0.174	2.45306e-30	HDLBP	Epithelial cell
6	2.11917e-34	-1.94434	0.082	0.289	4.4367e-30	ANKRD44	Epithelial cell
6	2.88478e-34	-0.48264	0.899	0.976	6.03957e-30	RPS23	Epithelial cell
6	6.52955e-34	-1.18046	0.21	0.438	1.36703e-29	PSME2	Epithelial cell
6	1.29417e-33	0.963798	0.467	0.281	2.70946e-29	COMT	Epithelial cell
6	1.80152e-33	-1.94229	0.072	0.275	3.77166e-29	PYCARD	Epithelial cell
6	2.12671e-33	1.29829	0.251	0.109	4.45247e-29	SLC25A4	Epithelial cell
6	2.13446e-33	-1.8587	0.075	0.277	4.4687e-29	PKN1	Epithelial cell
6	2.86776e-33	-2.24469	0.059	0.253	6.00394e-29	RECQL	Epithelial cell
6	2.91051e-33	-0.616048	0.654	0.793	6.09345e-29	CDC42	Epithelial cell
6	4.16633e-33	-0.787147	0.507	0.687	8.72263e-29	YWHAB	Epithelial cell
6	4.89406e-33	-1.14789	0.206	0.433	1.02462e-28	GSTK1	Epithelial cell
6	5.86691e-33	-2.26512	0.061	0.255	1.2283e-28	PARP8	Epithelial cell
6	7.02226e-33	-2.28405	0.059	0.252	1.47018e-28	DDX3Y	Epithelial cell
6	7.33373e-33	0.265166	0.515	0.301	1.53539e-28	GSN	Epithelial cell
6	7.39466e-33	-0.961009	0.204	0.438	1.54815e-28	COPE	Epithelial cell
6	8.22075e-33	-1.24564	0.184	0.404	1.7211e-28	PRPF38B	Epithelial cell
6	1.20913e-32	1.34935	0.251	0.11	2.53144e-28	TM7SF3	Epithelial cell
6	1.39755e-32	1.19322	0.287	0.136	2.92591e-28	LTBP3	Epithelial cell
6	2.99497e-32	-0.485061	0.816	0.929	6.27026e-28	NACA	Epithelial cell
6	3.01184e-32	-1.85421	0.078	0.277	6.30558e-28	GLRX	Epithelial cell
6	3.41204e-32	1.19524	0.252	0.11	7.14345e-28	ARHGAP21	Epithelial cell
6	3.8712e-32	1.26974	0.26	0.117	8.10474e-28	HCFC1R1	Epithelial cell
6	4.0181e-32	-2.92504	0.108	0.307	8.41228e-28	HLA-DQA1	Epithelial cell
6	5.6597e-32	-2.27778	0.065	0.256	1.18492e-27	XAF1	Epithelial cell
6	5.86729e-32	-2.37817	0.067	0.256	1.22838e-27	IER5L	Epithelial cell
6	6.53814e-32	-2.03416	0.068	0.26	1.36883e-27	TPST2	Epithelial cell
6	8.30006e-32	-1.34032	0.189	0.399	1.7377e-27	CCND3	Epithelial cell
6	1.3229e-31	-1.71534	0.377	0.573	2.76961e-27	HLA-DRB1	Epithelial cell
6	1.79327e-31	-1.21089	0.185	0.399	3.7544e-27	CAPZA1	Epithelial cell
6	1.80486e-31	-1.22756	0.184	0.401	3.77865e-27	PDCD4	Epithelial cell
6	2.11974e-31	-0.821239	0.388	0.601	4.43788e-27	COMMD6	Epithelial cell
6	4.35526e-31	-1.944	0.124	0.326	9.11818e-27	DUSP6	Epithelial cell
6	6.57014e-31	0.927269	0.394	0.219	1.37553e-26	SCARB2	Epithelial cell
6	7.02559e-31	-1.51108	0.125	0.327	1.47088e-26	UBALD2	Epithelial cell
6	8.4769e-31	-1.06092	0.271	0.482	1.77472e-26	TRA2B	Epithelial cell
6	1.16747e-30	-1.08331	0.192	0.407	2.44421e-26	PRR13	Epithelial cell
6	3.23113e-30	1.20219	0.272	0.129	6.7647e-26	LARP4B	Epithelial cell
6	3.28779e-30	-1.22731	0.208	0.422	6.88332e-26	ARGLU1	Epithelial cell
6	3.77701e-30	0.95145	0.519	0.358	7.90754e-26	ANXA11	Epithelial cell
6	4.52356e-30	-0.520836	0.881	0.954	9.47053e-26	RPL18A	Epithelial cell
6	7.35696e-30	-2.64297	0.078	0.259	1.54025e-25	CMC1	Epithelial cell
6	7.57842e-30	1.09187	0.516	0.368	1.58662e-25	UTRN	Epithelial cell
6	7.60599e-30	-0.679837	0.565	0.72	1.59239e-25	RPL36AL	Epithelial cell
6	9.26679e-30	-0.882297	0.282	0.501	1.9401e-25	DBI	Epithelial cell
6	1.07978e-29	-1.3087	0.125	0.328	2.26062e-25	REX1BD	Epithelial cell
6	1.27239e-29	0.750167	0.582	0.409	2.66388e-25	PKM	Epithelial cell
6	1.60158e-29	-0.776151	0.399	0.599	3.35307e-25	PSMA7	Epithelial cell
6	1.61214e-29	-0.424464	0.869	0.956	3.37517e-25	RPL6	Epithelial cell
6	1.63262e-29	0.954261	0.469	0.298	3.41806e-25	GOLGB1	Epithelial cell
6	1.6484e-29	-1.50568	0.113	0.308	3.45108e-25	AC245297.3	Epithelial cell
6	1.65562e-29	-0.453215	0.981	0.992	3.4662e-25	RPL10	Epithelial cell
6	1.83321e-29	-1.65154	0.102	0.292	3.838e-25	TNFRSF14	Epithelial cell
6	2.16185e-29	0.969967	0.541	0.384	4.52605e-25	TRAM1	Epithelial cell
6	2.37555e-29	-0.573704	0.634	0.791	4.97345e-25	TOMM7	Epithelial cell
6	2.52319e-29	-0.783449	0.392	0.597	5.28255e-25	RBM3	Epithelial cell
6	3.17411e-29	-0.988331	0.275	0.488	6.64531e-25	EIF3G	Epithelial cell
6	3.40604e-29	-0.59225	0.606	0.78	7.13088e-25	TMA7	Epithelial cell
6	3.55598e-29	-0.997548	0.229	0.446	7.44479e-25	ARF6	Epithelial cell
6	4.21597e-29	-0.382398	0.903	0.975	8.82655e-25	RPS8	Epithelial cell
6	4.96604e-29	-1.02786	0.391	0.571	1.03969e-24	CD44	Epithelial cell
6	6.49613e-29	-0.910109	0.226	0.443	1.36003e-24	UBXN1	Epithelial cell
6	1.06189e-28	-1.39177	0.147	0.343	2.22317e-24	OSBPL8	Epithelial cell
6	1.12712e-28	-1.56542	0.104	0.292	2.35975e-24	CHMP4A	Epithelial cell
6	1.41272e-28	-1.44079	0.143	0.338	2.95768e-24	ISG20	Epithelial cell
6	1.45675e-28	0.898986	0.514	0.35	3.04986e-24	NFE2L2	Epithelial cell
6	1.46158e-28	-0.684179	0.854	0.9	3.05996e-24	JUND	Epithelial cell
6	2.03326e-28	-2.57841	0.128	0.316	4.25683e-24	HLA-DQB1	Epithelial cell
6	2.24327e-28	1.04507	0.332	0.177	4.69651e-24	EIF4G1	Epithelial cell
6	2.37743e-28	1.15665	0.82	0.787	4.9774e-24	S100A10	Epithelial cell
6	2.67306e-28	-1.28818	0.129	0.327	5.59631e-24	CALM3	Epithelial cell
6	3.01543e-28	-1.24044	0.181	0.378	6.3131e-24	PPP1R10	Epithelial cell
6	4.24842e-28	-1.23372	0.14	0.339	8.8945e-24	CASP4	Epithelial cell
6	4.4817e-28	1.11386	0.309	0.16	9.3829e-24	REXO2	Epithelial cell
6	5.6253e-28	-1.02722	0.206	0.411	1.17771e-23	MAP1LC3B	Epithelial cell
6	5.67798e-28	-2.58095	0.078	0.255	1.18874e-23	HLA-DQA2	Epithelial cell
6	6.2551e-28	0.917681	0.376	0.213	1.30957e-23	DYNLT1	Epithelial cell
6	6.4286e-28	-1.4242	0.144	0.333	1.34589e-23	USP15	Epithelial cell
6	8.64517e-28	-1.39498	0.125	0.319	1.80995e-23	BAX	Epithelial cell
6	8.78189e-28	-0.720191	0.394	0.595	1.83858e-23	UBE2D3	Epithelial cell
6	8.8378e-28	1.18716	0.257	0.123	1.85028e-23	GSE1	Epithelial cell
6	8.91919e-28	1.11536	0.326	0.176	1.86732e-23	NBEAL1	Epithelial cell
6	9.39028e-28	-1.2344	0.128	0.323	1.96595e-23	TAF10	Epithelial cell
6	1.48898e-27	-0.447698	0.899	0.976	3.11732e-23	RPL32	Epithelial cell
6	1.49913e-27	-1.68708	0.108	0.288	3.13857e-23	EMB	Epithelial cell
6	1.72388e-27	-1.47093	0.125	0.312	3.60912e-23	MIER1	Epithelial cell
6	1.75191e-27	-1.29267	0.232	0.439	3.6678e-23	SLC2A3	Epithelial cell
6	1.91939e-27	0.948142	0.399	0.236	4.01843e-23	SYNGR2	Epithelial cell
6	2.14351e-27	-0.291349	0.977	0.99	4.48765e-23	MALAT1	Epithelial cell
6	2.28442e-27	1.19404	0.266	0.129	4.78265e-23	BCL2L1	Epithelial cell
6	2.49044e-27	-0.44575	0.876	0.953	5.21398e-23	RPS13	Epithelial cell
6	3.02469e-27	0.66291	0.495	0.315	6.33249e-23	TKT	Epithelial cell
6	3.2494e-27	-1.55538	0.094	0.276	6.80295e-23	TAP1	Epithelial cell
6	5.33674e-27	0.874615	0.613	0.505	1.1173e-22	GPX4	Epithelial cell
6	5.44079e-27	0.772943	0.3	0.152	1.13908e-22	UGCG	Epithelial cell
6	5.9073e-27	1.06299	0.349	0.198	1.23675e-22	PNPLA2	Epithelial cell
6	6.07039e-27	-0.564129	0.658	0.78	1.2709e-22	COX4I1	Epithelial cell
6	6.42574e-27	0.923348	0.407	0.249	1.34529e-22	LPP	Epithelial cell
6	6.6933e-27	-1.32803	0.143	0.332	1.40131e-22	BAZ1A	Epithelial cell
6	8.23798e-27	-1.32688	0.174	0.362	1.7247e-22	MBP	Epithelial cell
6	8.97753e-27	-1.56638	0.097	0.276	1.87954e-22	JPT1	Epithelial cell
6	1.26625e-26	-0.446741	0.956	0.97	2.65102e-22	RPL21	Epithelial cell
6	1.59951e-26	-0.815912	0.255	0.467	3.34873e-22	LAMTOR4	Epithelial cell
6	1.6616e-26	-0.445148	0.943	0.987	3.47872e-22	RPL13	Epithelial cell
6	1.77062e-26	-1.22602	0.155	0.346	3.70697e-22	FAM49B	Epithelial cell
6	1.85532e-26	0.617277	0.503	0.309	3.88429e-22	PTMS	Epithelial cell
6	2.19536e-26	0.257202	0.501	0.292	4.5962e-22	CD59	Epithelial cell
6	2.50723e-26	0.775379	0.544	0.393	5.24914e-22	PRKAR1A	Epithelial cell
6	2.73791e-26	-1.09578	0.174	0.368	5.73208e-22	RAP1A	Epithelial cell
6	2.7539e-26	-1.63381	0.084	0.258	5.76557e-22	SIGIRR	Epithelial cell
6	3.09368e-26	-0.868313	0.241	0.445	6.47692e-22	RBM8A	Epithelial cell
6	3.42576e-26	-2.81294	0.106	0.266	7.17218e-22	TCF4	Epithelial cell
6	4.17524e-26	-0.434076	0.74	0.854	8.74128e-22	MYL12A	Epithelial cell
6	4.65176e-26	-1.48928	0.114	0.293	9.73893e-22	TAOK3	Epithelial cell
6	5.254e-26	1.12493	0.413	0.27	1.09998e-21	HSD17B11	Epithelial cell
6	7.74443e-26	-0.31392	0.44	0.231	1.62137e-21	CAVIN2	Epithelial cell
6	9.58106e-26	0.642793	0.587	0.413	2.00589e-21	YWHAE	Epithelial cell
6	9.72413e-26	-0.722842	0.416	0.616	2.03584e-21	AKAP13	Epithelial cell
6	1.01353e-25	-0.835362	0.353	0.545	2.12194e-21	CCNL1	Epithelial cell
6	1.31039e-25	-1.10016	0.172	0.36	2.74343e-21	SNX6	Epithelial cell
6	1.44416e-25	-1.64605	0.104	0.277	3.0235e-21	ATP2B1	Epithelial cell
6	1.61444e-25	-1.17637	0.177	0.367	3.38e-21	RHOC	Epithelial cell
6	1.6926e-25	-0.522531	0.886	0.956	3.54363e-21	RPS19	Epithelial cell
6	1.72882e-25	-1.70045	0.105	0.276	3.61947e-21	LAP3	Epithelial cell
6	2.16891e-25	-0.863233	0.287	0.483	4.54082e-21	TCF25	Epithelial cell
6	2.21425e-25	-0.411037	0.917	0.98	4.63575e-21	RPL11	Epithelial cell
6	2.25127e-25	0.857345	0.409	0.247	4.71326e-21	FKBP2	Epithelial cell
6	3.2699e-25	-0.855482	0.305	0.499	6.84587e-21	SRSF2	Epithelial cell
6	4.06129e-25	-1.65377	0.083	0.251	8.50272e-21	MGAT4A	Epithelial cell
6	4.61302e-25	0.562927	0.616	0.458	9.65781e-21	TXN	Epithelial cell
6	5.27836e-25	-0.409377	0.901	0.967	1.10508e-20	RPL35A	Epithelial cell
6	5.46752e-25	-1.24562	0.144	0.326	1.14468e-20	CDKN1B	Epithelial cell
6	5.68657e-25	-1.67137	0.083	0.25	1.19054e-20	TMPO	Epithelial cell
6	6.33206e-25	-0.930929	0.376	0.557	1.32568e-20	MCL1	Epithelial cell
6	6.80273e-25	-1.58349	0.109	0.28	1.42422e-20	SLC20A1	Epithelial cell
6	7.20541e-25	-1.25678	0.121	0.302	1.50852e-20	IDI1	Epithelial cell
6	7.42224e-25	-0.672561	0.481	0.651	1.55392e-20	SRSF3	Epithelial cell
6	7.61098e-25	-1.06133	0.222	0.414	1.59343e-20	CYCS	Epithelial cell
6	7.76277e-25	-1.1261	0.717	0.762	1.62521e-20	FOS	Epithelial cell
6	8.56892e-25	-0.484195	0.782	0.874	1.79399e-20	HMGB1	Epithelial cell
6	9.50047e-25	-0.89252	0.302	0.492	1.98902e-20	C12orf57	Epithelial cell
6	9.73598e-25	-1.50799	0.123	0.294	2.03833e-20	EML4	Epithelial cell
6	1.04243e-24	0.75878	0.444	0.279	2.18242e-20	PTTG1IP	Epithelial cell
6	1.30347e-24	-1.19138	0.174	0.355	2.72894e-20	POLR2A	Epithelial cell
6	1.40569e-24	-0.418712	0.881	0.964	2.94294e-20	RPS3A	Epithelial cell
6	1.41098e-24	-2.01258	0.146	0.309	2.95402e-20	MARCKS	Epithelial cell
6	1.41507e-24	-1.92339	0.101	0.266	2.9626e-20	SEC14L1	Epithelial cell
6	1.56084e-24	1.34819	0.277	0.148	3.26778e-20	MINDY2	Epithelial cell
6	1.63267e-24	1.03312	0.257	0.128	3.41815e-20	BNIP3	Epithelial cell
6	2.30142e-24	-0.981396	0.191	0.38	4.81825e-20	PPP1CA	Epithelial cell
6	2.37433e-24	-0.415051	0.887	0.939	4.97091e-20	RPL35	Epithelial cell
6	2.59749e-24	-0.45313	0.779	0.89	5.43812e-20	RPS10	Epithelial cell
6	3.06176e-24	-1.34949	0.146	0.32	6.41011e-20	CNOT6L	Epithelial cell
6	3.08328e-24	-0.409522	0.933	0.978	6.45515e-20	RPS14	Epithelial cell
6	3.21318e-24	0.489762	0.875	0.819	6.72712e-20	MYL12B	Epithelial cell
6	3.25089e-24	-1.28006	0.114	0.288	6.80606e-20	IFI27L2	Epithelial cell
6	3.52309e-24	-1.01486	0.228	0.411	7.37594e-20	TGOLN2	Epithelial cell
6	3.53904e-24	-0.836902	0.466	0.627	7.40934e-20	TUBA1B	Epithelial cell
6	4.09831e-24	1.22111	0.501	0.385	8.58023e-20	MTRNR2L8	Epithelial cell
6	4.18292e-24	-1.2989	0.294	0.455	8.75736e-20	LITAF	Epithelial cell
6	5.56874e-24	-0.649345	0.297	0.501	1.16587e-19	RNF213	Epithelial cell
6	7.29883e-24	-1.21733	0.155	0.33	1.52808e-19	SEPT9	Epithelial cell
6	7.47837e-24	-1.18432	0.21	0.387	1.56567e-19	PIK3IP1	Epithelial cell
6	9.85548e-24	-0.380496	0.935	0.977	2.06334e-19	RPL37	Epithelial cell
6	1.07866e-23	-1.53945	0.102	0.268	2.25828e-19	NABP1	Epithelial cell
6	1.2507e-23	-1.73807	0.102	0.263	2.61846e-19	GABPB1-AS1	Epithelial cell
6	1.28587e-23	-1.47969	0.093	0.256	2.6921e-19	AIP	Epithelial cell
6	1.44364e-23	1.23288	0.282	0.153	3.0224e-19	ATXN2	Epithelial cell
6	1.49843e-23	-1.07322	0.203	0.381	3.13712e-19	TERF2IP	Epithelial cell
6	1.85267e-23	-1.24256	0.134	0.306	3.87875e-19	ACAP2	Epithelial cell
6	1.91538e-23	0.862292	0.414	0.265	4.01004e-19	PHACTR2	Epithelial cell
6	1.94755e-23	0.646269	0.796	0.689	4.07739e-19	ZFP36L1	Epithelial cell
6	2.14906e-23	0.76731	0.526	0.384	4.49928e-19	PRDX6	Epithelial cell
6	2.25796e-23	0.699198	0.554	0.408	4.72726e-19	P4HB	Epithelial cell
6	2.77192e-23	-1.01763	0.233	0.41	5.80329e-19	ARID4B	Epithelial cell
6	2.93055e-23	-1.70256	0.488	0.247	6.13541e-19	EPAS1	Epithelial cell
6	3.21175e-23	-0.903608	0.211	0.398	6.72412e-19	PAIP2	Epithelial cell
6	3.51773e-23	-1.33667	0.124	0.293	7.36472e-19	ADD3	Epithelial cell
6	5.52157e-23	-1.03394	0.247	0.424	1.156e-18	YME1L1	Epithelial cell
6	5.94595e-23	-0.798261	0.398	0.57	1.24484e-18	DNAJA1	Epithelial cell
6	6.13672e-23	-0.372704	0.98	0.996	1.28478e-18	TPT1	Epithelial cell
6	7.5046e-23	-0.583425	0.767	0.827	1.57116e-18	OAZ1	Epithelial cell
6	7.87374e-23	-1.06501	0.176	0.353	1.64845e-18	MYCBP2	Epithelial cell
6	1.08696e-22	0.840895	0.401	0.251	2.27566e-18	TMEM87A	Epithelial cell
6	1.10664e-22	0.39269	0.351	0.19	2.31687e-18	CNN3	Epithelial cell
6	1.16156e-22	-1.1772	0.124	0.294	2.43185e-18	AP2S1	Epithelial cell
6	1.17318e-22	-0.995991	0.191	0.366	2.45617e-18	DNAJC8	Epithelial cell
6	1.21619e-22	-0.880904	0.208	0.39	2.54622e-18	DNAJB6	Epithelial cell
6	1.3733e-22	1.36028	0.312	0.189	2.87514e-18	N4BP1	Epithelial cell
6	1.78073e-22	-0.985539	0.199	0.375	3.72815e-18	UBE2I	Epithelial cell
6	2.21794e-22	-0.411859	0.845	0.927	4.64347e-18	RPS11	Epithelial cell
6	3.06371e-22	1.04434	0.285	0.156	6.41419e-18	LPCAT1	Epithelial cell
6	3.52692e-22	-0.993682	0.305	0.488	7.38396e-18	TUBA1A	Epithelial cell
6	3.87036e-22	-1.37779	0.116	0.277	8.10298e-18	CCSER2	Epithelial cell
6	4.63417e-22	-0.756608	0.342	0.515	9.7021e-18	PGK1	Epithelial cell
6	5.57416e-22	-1.31444	0.127	0.29	1.16701e-17	TMX4	Epithelial cell
6	5.75588e-22	-0.393999	0.974	0.986	1.20505e-17	MT-CO1	Epithelial cell
6	5.99913e-22	-1.29915	0.124	0.285	1.25598e-17	FGFR1OP2	Epithelial cell
6	6.90759e-22	-1.17493	0.158	0.325	1.44617e-17	ARL6IP1	Epithelial cell
6	7.60897e-22	-1.31361	0.106	0.266	1.59301e-17	USF2	Epithelial cell
6	7.82791e-22	-1.28125	0.136	0.301	1.63885e-17	CHD1	Epithelial cell
6	9.01839e-22	0.953177	0.317	0.183	1.88809e-17	AHCYL1	Epithelial cell
6	1.02489e-21	-0.393046	0.99	0.992	2.14571e-17	ACTB	Epithelial cell
6	1.0432e-21	-1.12275	0.158	0.325	2.18403e-17	XRN2	Epithelial cell
6	1.08399e-21	-1.17747	0.149	0.315	2.26944e-17	PSIP1	Epithelial cell
6	1.41378e-21	-1.49842	0.098	0.253	2.9599e-17	IVNS1ABP	Epithelial cell
6	1.43577e-21	-0.874633	0.259	0.43	3.00593e-17	WASF2	Epithelial cell
6	1.76661e-21	-0.662434	0.354	0.543	3.69857e-17	EIF3F	Epithelial cell
6	1.81173e-21	-1.42498	0.136	0.298	3.79303e-17	HIF1A	Epithelial cell
6	2.12266e-21	-1.44957	0.11	0.265	4.44399e-17	PICALM	Epithelial cell
6	2.31738e-21	1.57476	0.301	0.189	4.85167e-17	HPCAL1	Epithelial cell
6	2.45799e-21	0.630816	0.635	0.505	5.14604e-17	LY6E	Epithelial cell
6	4.09772e-21	-1.28352	0.143	0.303	8.57899e-17	TUBA4A	Epithelial cell
6	4.24695e-21	0.443283	0.481	0.31	8.89141e-17	SPTBN1	Epithelial cell
6	4.61924e-21	-0.500373	0.595	0.728	9.67085e-17	ATP5MG	Epithelial cell
6	5.2754e-21	1.29867	0.32	0.197	1.10446e-16	FABP5	Epithelial cell
6	5.86171e-21	-1.08445	0.188	0.352	1.22721e-16	EPC1	Epithelial cell
6	6.33788e-21	-0.795832	0.236	0.414	1.3269e-16	ARHGDIA	Epithelial cell
6	7.70552e-21	-1.40451	0.117	0.271	1.61323e-16	RNF115	Epithelial cell
6	8.68414e-21	0.672371	0.586	0.469	1.81811e-16	VAPA	Epithelial cell
6	1.00705e-20	-0.97732	0.213	0.385	2.10836e-16	DDX21	Epithelial cell
6	1.15947e-20	-0.837129	0.226	0.402	2.42746e-16	UXT	Epithelial cell
6	1.30349e-20	-0.926729	0.192	0.363	2.72899e-16	PRELID1	Epithelial cell
6	1.43438e-20	0.813802	0.396	0.256	3.00302e-16	ARF4	Epithelial cell
6	1.59578e-20	-0.991136	0.185	0.354	3.34092e-16	SPCS3	Epithelial cell
6	1.76009e-20	-1.11256	0.166	0.326	3.68492e-16	G3BP2	Epithelial cell
6	1.79926e-20	-1.06391	0.143	0.305	3.76693e-16	C9orf78	Epithelial cell
6	1.98513e-20	-0.710138	0.384	0.551	4.15607e-16	ANKRD12	Epithelial cell
6	2.18478e-20	-0.387467	0.907	0.978	4.57405e-16	RPL34	Epithelial cell
6	3.01651e-20	-0.327302	0.94	0.983	6.31536e-16	RPS28	Epithelial cell
6	3.02153e-20	0.374894	0.861	0.764	6.32588e-16	HSP90AB1	Epithelial cell
6	3.18872e-20	0.891136	0.35	0.217	6.6759e-16	STT3B	Epithelial cell
6	3.55812e-20	-0.549089	0.428	0.604	7.44927e-16	ARL6IP5	Epithelial cell
6	3.97461e-20	-1.08393	0.168	0.331	8.32125e-16	GSTO1	Epithelial cell
6	4.3546e-20	0.971078	0.304	0.178	9.11679e-16	ECHDC1	Epithelial cell
6	4.69035e-20	-1.02621	0.158	0.319	9.81972e-16	LSM8	Epithelial cell
6	5.75334e-20	1.01756	0.253	0.137	1.20452e-15	VEZT	Epithelial cell
6	5.75976e-20	1.16337	0.252	0.139	1.20586e-15	EDEM1	Epithelial cell
6	6.88462e-20	-1.24387	0.116	0.267	1.44136e-15	SYNRG	Epithelial cell
6	7.79699e-20	-1.5569	0.146	0.294	1.63238e-15	ARHGAP18	Epithelial cell
6	8.44724e-20	0.800936	0.334	0.198	1.76851e-15	SMIM14	Epithelial cell
6	8.58112e-20	-0.891975	0.237	0.402	1.79654e-15	MPHOSPH8	Epithelial cell
6	9.15565e-20	-0.863914	0.812	0.827	1.91683e-15	JUN	Epithelial cell
6	9.98261e-20	-1.07312	0.113	0.266	2.08996e-15	SSBP4	Epithelial cell
6	1.00691e-19	-0.843601	0.24	0.405	2.10807e-15	ROCK1	Epithelial cell
6	1.05531e-19	-0.969394	0.174	0.336	2.2094e-15	CHURC1	Epithelial cell
6	1.67127e-19	0.468844	0.268	0.139	3.49898e-15	MAOA	Epithelial cell
6	1.80932e-19	-1.1714	0.129	0.282	3.78799e-15	PTPN2	Epithelial cell
6	1.86186e-19	-1.12557	0.143	0.296	3.89798e-15	BNIP2	Epithelial cell
6	1.97232e-19	0.808781	0.381	0.245	4.12925e-15	TM9SF2	Epithelial cell
6	2.18233e-19	-0.295052	0.971	0.987	4.56893e-15	MT-ATP6	Epithelial cell
6	2.40564e-19	-0.70672	0.313	0.484	5.03646e-15	C4orf3	Epithelial cell
6	2.54861e-19	-0.843818	0.208	0.377	5.33576e-15	ENY2	Epithelial cell
6	3.18318e-19	-1.1483	0.166	0.319	6.66431e-15	ZC3HAV1	Epithelial cell
6	3.21826e-19	-1.29612	0.124	0.27	6.73775e-15	RNF149	Epithelial cell
6	4.13727e-19	-1.10199	0.14	0.293	8.66179e-15	BUB3	Epithelial cell
6	4.60233e-19	0.845538	0.294	0.168	9.63545e-15	SPATS2L	Epithelial cell
6	4.91756e-19	0.633018	0.302	0.17	1.02954e-14	ARHGEF12	Epithelial cell
6	1.01425e-18	-1.34764	0.11	0.253	2.12344e-14	APMAP	Epithelial cell
6	1.29906e-18	-0.981632	0.134	0.285	2.71971e-14	DCTN3	Epithelial cell
6	1.39399e-18	0.564486	0.55	0.407	2.91846e-14	CD46	Epithelial cell
6	1.45959e-18	-0.766731	0.272	0.438	3.0558e-14	HNRNPM	Epithelial cell
6	1.64223e-18	0.764088	0.315	0.186	3.43817e-14	FNDC3B	Epithelial cell
6	1.73265e-18	-0.37259	0.899	0.947	3.62749e-14	RPS16	Epithelial cell
6	1.82458e-18	0.992389	0.317	0.195	3.81993e-14	KLHL24	Epithelial cell
6	2.0235e-18	-1.30998	0.18	0.332	4.23641e-14	SOCS3	Epithelial cell
6	2.15926e-18	-1.30334	0.113	0.254	4.52062e-14	RASSF5	Epithelial cell
6	2.16327e-18	0.734623	0.297	0.17	4.52903e-14	EPHX1	Epithelial cell
6	2.46441e-18	-1.11954	0.124	0.27	5.15949e-14	HAX1	Epithelial cell
6	2.84974e-18	-1.15188	0.136	0.283	5.96621e-14	MXD4	Epithelial cell
6	3.09281e-18	-0.799746	0.624	0.706	6.4751e-14	NFKBIA	Epithelial cell
6	3.68215e-18	-2.37222	0.203	0.338	7.70894e-14	HSPA1B	Epithelial cell
6	3.69591e-18	-0.84415	0.208	0.368	7.73776e-14	CDC37	Epithelial cell
6	3.70768e-18	-0.378547	0.842	0.903	7.76241e-14	RPS20	Epithelial cell
6	5.03794e-18	-0.587619	0.392	0.556	1.05474e-13	HNRNPC	Epithelial cell
6	5.35127e-18	-0.292611	0.892	0.963	1.12034e-13	RPL7A	Epithelial cell
6	6.08346e-18	-0.342965	0.903	0.945	1.27363e-13	RPL14	Epithelial cell
6	6.67399e-18	-0.379867	0.858	0.918	1.39727e-13	RPL27A	Epithelial cell
6	6.81207e-18	-0.801865	0.228	0.386	1.42617e-13	DDX18	Epithelial cell
6	7.13731e-18	0.70242	0.386	0.25	1.49427e-13	NDUFC1	Epithelial cell
6	7.46323e-18	0.835508	0.369	0.243	1.5625e-13	TMEM30A	Epithelial cell
6	8.79598e-18	-1.13348	0.211	0.354	1.84153e-13	RBPJ	Epithelial cell
6	8.84234e-18	-0.41039	0.92	0.953	1.85123e-13	RPS3	Epithelial cell
6	9.04983e-18	-0.409402	0.931	0.975	1.89467e-13	RPS12	Epithelial cell
6	1.33038e-17	-1.19168	0.112	0.25	2.78528e-13	RAB8A	Epithelial cell
6	1.41241e-17	-0.359477	0.907	0.963	2.95703e-13	RPL13A	Epithelial cell
6	1.62792e-17	-1.41259	0.337	0.479	3.40821e-13	HLA-DRB5	Epithelial cell
6	1.79226e-17	1.11568	0.349	0.236	3.75228e-13	TES	Epithelial cell
6	2.11414e-17	-1.02718	0.129	0.273	4.42616e-13	DBNL	Epithelial cell
6	2.54129e-17	-0.879569	0.373	0.511	5.32044e-13	SLC38A2	Epithelial cell
6	2.57545e-17	-0.850223	0.264	0.422	5.39197e-13	CTSC	Epithelial cell
6	2.60371e-17	-0.675159	0.33	0.49	5.45114e-13	RBM25	Epithelial cell
6	2.81091e-17	-0.543963	0.478	0.631	5.88493e-13	HNRNPA3	Epithelial cell
6	3.15086e-17	-0.589884	0.401	0.559	6.59665e-13	SF3B1	Epithelial cell
6	3.42788e-17	-0.318843	0.847	0.953	7.17661e-13	RPS4X	Epithelial cell
6	3.61897e-17	-0.776475	0.354	0.505	7.57667e-13	PPP1R15A	Epithelial cell
6	3.9477e-17	-0.68183	0.264	0.425	8.2649e-13	PSMB3	Epithelial cell
6	3.97687e-17	0.828269	0.278	0.162	8.32598e-13	ATP2A2	Epithelial cell
6	4.96034e-17	-1.10415	0.138	0.277	1.0385e-12	PHF20	Epithelial cell
6	5.18675e-17	-0.577984	0.33	0.501	1.0859e-12	ARL6IP4	Epithelial cell
6	5.43819e-17	-0.659909	0.332	0.492	1.13854e-12	KMT2E	Epithelial cell
6	5.64598e-17	-0.698035	0.365	0.526	1.18204e-12	RTN4	Epithelial cell
6	7.06325e-17	-0.56055	0.334	0.499	1.47876e-12	DAZAP2	Epithelial cell
6	7.43258e-17	0.940626	0.257	0.149	1.55609e-12	CRK	Epithelial cell
6	7.90156e-17	-0.329679	0.89	0.958	1.65427e-12	RPL18	Epithelial cell
6	7.96885e-17	-0.736547	0.268	0.422	1.66836e-12	SF1	Epithelial cell
6	8.13326e-17	-0.668442	0.337	0.491	1.70278e-12	SFPQ	Epithelial cell
6	8.26216e-17	-1.19063	0.136	0.272	1.72977e-12	PCSK7	Epithelial cell
6	8.56986e-17	-0.606103	0.484	0.63	1.79419e-12	HNRNPU	Epithelial cell
6	9.34547e-17	-0.435304	0.503	0.671	1.95657e-12	OST4	Epithelial cell
6	1.08312e-16	-0.632729	0.354	0.508	2.26762e-12	SRRM1	Epithelial cell
6	1.14517e-16	-0.817836	0.244	0.395	2.39752e-12	SELENOK	Epithelial cell
6	1.25784e-16	0.941818	0.259	0.149	2.63341e-12	MPRIP	Epithelial cell
6	1.37284e-16	-0.289448	0.947	0.964	2.87419e-12	MT-ND2	Epithelial cell
6	1.39083e-16	-0.526263	0.439	0.593	2.91184e-12	NCL	Epithelial cell
6	1.48521e-16	-1.06628	0.138	0.275	3.10943e-12	TANK	Epithelial cell
6	1.50686e-16	0.787571	0.399	0.276	3.15476e-12	MTCH1	Epithelial cell
6	1.52419e-16	-0.932852	0.142	0.284	3.19104e-12	CRBN	Epithelial cell
6	3.33429e-16	-0.739144	0.208	0.361	6.98067e-12	RAB5C	Epithelial cell
6	3.48588e-16	-0.494483	0.452	0.604	7.29804e-12	CNBP	Epithelial cell
6	3.70125e-16	0.568583	0.317	0.193	7.74893e-12	HES1	Epithelial cell
6	3.84258e-16	-0.285165	0.865	0.921	8.04483e-12	SERF2	Epithelial cell
6	4.68781e-16	-0.619155	0.364	0.509	9.8144e-12	DEK	Epithelial cell
6	6.27897e-16	0.931077	0.319	0.201	1.31456e-11	ATF3	Epithelial cell
6	6.97868e-16	-0.401044	0.613	0.742	1.46106e-11	UQCRB	Epithelial cell
6	7.00593e-16	-0.784487	0.229	0.375	1.46676e-11	AP2M1	Epithelial cell
6	7.59683e-16	-0.996631	0.174	0.31	1.59047e-11	MZT2A	Epithelial cell
6	9.6798e-16	-0.826317	0.26	0.402	2.02656e-11	PNN	Epithelial cell
6	1.22483e-15	-0.916741	0.151	0.289	2.56429e-11	GNAI3	Epithelial cell
6	1.25315e-15	-0.72084	0.281	0.428	2.62359e-11	SYF2	Epithelial cell
6	1.27147e-15	-1.17986	0.151	0.283	2.66195e-11	METRNL	Epithelial cell
6	1.34874e-15	-0.800836	0.263	0.411	2.82373e-11	NKTR	Epithelial cell
6	1.356e-15	-0.884757	0.149	0.286	2.83892e-11	PSMA5	Epithelial cell
6	1.51216e-15	0.640552	0.283	0.167	3.16586e-11	TSPAN4	Epithelial cell
6	1.56921e-15	-1.56822	0.221	0.35	3.28529e-11	TYMP	Epithelial cell
6	1.73222e-15	-0.711225	0.204	0.352	3.62657e-11	ATP6V1F	Epithelial cell
6	1.7987e-15	0.717901	0.437	0.322	3.76576e-11	SRI	Epithelial cell
6	1.82175e-15	-1.11897	0.135	0.265	3.81401e-11	IFRD1	Epithelial cell
6	1.84033e-15	0.837959	0.275	0.166	3.85292e-11	LMBRD1	Epithelial cell
6	1.88184e-15	0.37249	0.756	0.665	3.93982e-11	TAGLN2	Epithelial cell
6	1.89334e-15	-0.530289	0.297	0.451	3.96389e-11	APRT	Epithelial cell
6	2.04354e-15	0.847884	0.256	0.151	4.27835e-11	QSOX1	Epithelial cell
6	2.7812e-15	0.855627	0.267	0.161	5.82272e-11	CNIH4	Epithelial cell
6	2.7974e-15	0.865388	0.263	0.157	5.85663e-11	SINHCAF	Epithelial cell
6	3.05736e-15	0.487164	0.323	0.196	6.40089e-11	NFIA	Epithelial cell
6	3.43769e-15	-0.898321	0.153	0.288	7.19715e-11	TBCB	Epithelial cell
6	3.50514e-15	-0.331455	0.864	0.956	7.33836e-11	RPL36	Epithelial cell
6	3.60778e-15	-0.661294	0.282	0.433	7.55325e-11	SP100	Epithelial cell
6	3.87665e-15	0.873471	0.316	0.205	8.11615e-11	SLC25A36	Epithelial cell
6	4.00601e-15	-0.855272	0.23	0.367	8.38699e-11	CAPZA2	Epithelial cell
6	4.40335e-15	-0.556774	0.354	0.506	9.21885e-11	RPL17	Epithelial cell
6	4.50246e-15	-0.864124	0.18	0.316	9.42635e-11	WTAP	Epithelial cell
6	4.71327e-15	-0.702216	0.206	0.352	9.86769e-11	PSMA1	Epithelial cell
6	5.84314e-15	-0.77306	0.221	0.359	1.22332e-10	DDX46	Epithelial cell
6	6.03006e-15	-0.940894	0.232	0.372	1.26245e-10	BHLHE40	Epithelial cell
6	7.48155e-15	-1.25073	0.244	0.376	1.56634e-10	IFNGR1	Epithelial cell
6	7.87389e-15	-0.741674	0.221	0.362	1.64848e-10	EIF3M	Epithelial cell
6	1.08813e-14	-0.950383	0.161	0.291	2.27811e-10	OPTN	Epithelial cell
6	1.2016e-14	-0.565862	0.414	0.561	2.51566e-10	LDHA	Epithelial cell
6	1.50415e-14	-1.03925	0.125	0.25	3.14909e-10	HIPK1	Epithelial cell
6	1.53891e-14	-0.942498	0.129	0.259	3.22187e-10	FAM129A	Epithelial cell
6	1.63489e-14	0.973779	0.252	0.153	3.42281e-10	OAT	Epithelial cell
6	1.70411e-14	0.506392	0.606	0.494	3.56772e-10	GNG5	Epithelial cell
6	1.76493e-14	-0.792824	0.198	0.335	3.69505e-10	H2AFV	Epithelial cell
6	1.87725e-14	-0.657211	0.225	0.369	3.93022e-10	ISCU	Epithelial cell
6	1.91346e-14	0.873718	0.255	0.153	4.00603e-10	CLPTM1L	Epithelial cell
6	2.15224e-14	-0.740358	0.218	0.359	4.50592e-10	SH3GLB1	Epithelial cell
6	2.35313e-14	-0.574654	0.268	0.417	4.92652e-10	COPS9	Epithelial cell
6	2.38966e-14	-0.527773	0.302	0.458	5.00299e-10	SNRPB	Epithelial cell
6	2.72473e-14	0.408746	0.53	0.412	5.7045e-10	CSTB	Epithelial cell
6	2.95725e-14	-0.455173	0.398	0.562	6.19129e-10	ARPC5	Epithelial cell
6	3.22696e-14	2.10891	0.313	0.25	6.75596e-10	SPOCK2	Epithelial cell
6	3.43386e-14	0.671579	0.54	0.451	7.18913e-10	ACTN4	Epithelial cell
6	3.46979e-14	-1.00926	0.302	0.426	7.26435e-10	VMP1	Epithelial cell
6	3.77193e-14	-0.615629	0.267	0.41	7.89691e-10	SNX3	Epithelial cell
6	4.06883e-14	-1.05283	0.136	0.259	8.51851e-10	OTUD6B-AS1	Epithelial cell
6	4.63748e-14	-0.806871	0.191	0.324	9.70902e-10	CMTM6	Epithelial cell
6	4.92164e-14	1.28578	0.307	0.213	1.0304e-09	ARAP2	Epithelial cell
6	4.94092e-14	-0.965566	0.311	0.43	1.03443e-09	FKBP1A	Epithelial cell
6	5.46681e-14	-0.959869	0.14	0.265	1.14453e-09	EIF4A3	Epithelial cell
6	5.61322e-14	0.957889	0.272	0.173	1.17518e-09	C5orf24	Epithelial cell
6	6.92026e-14	-0.68528	0.236	0.375	1.44883e-09	RAB7A	Epithelial cell
6	7.58404e-14	-0.757305	0.23	0.362	1.5878e-09	DHX36	Epithelial cell
6	9.7527e-14	0.58678	0.535	0.428	2.04183e-09	UQCR10	Epithelial cell
6	1.03373e-13	-0.85717	0.134	0.258	2.16422e-09	PCMT1	Epithelial cell
6	1.06917e-13	-0.880164	0.14	0.264	2.23841e-09	DNAJC7	Epithelial cell
6	1.11766e-13	-0.858393	0.153	0.279	2.33992e-09	CYLD	Epithelial cell
6	1.18619e-13	0.440443	0.553	0.414	2.48341e-09	BRI3	Epithelial cell
6	1.44659e-13	-0.859206	0.169	0.296	3.02859e-09	RBM17	Epithelial cell
6	1.45877e-13	0.698357	0.302	0.195	3.05409e-09	RUNX1	Epithelial cell
6	1.53886e-13	0.547812	0.439	0.32	3.22175e-09	NORAD	Epithelial cell
6	1.5475e-13	-0.987764	0.161	0.282	3.23984e-09	TSPAN14	Epithelial cell
6	1.72068e-13	-0.631567	0.32	0.453	3.60241e-09	POMP	Epithelial cell
6	1.7877e-13	-1.28569	0.172	0.288	3.74273e-09	CDKN1C	Epithelial cell
6	1.87232e-13	-0.485867	0.447	0.579	3.91988e-09	PRRC2C	Epithelial cell
6	1.89902e-13	-0.617968	0.749	0.779	3.97579e-09	ANXA1	Epithelial cell
6	1.91148e-13	-0.691731	0.351	0.486	4.00187e-09	HERPUD1	Epithelial cell
6	1.95845e-13	-0.647893	0.301	0.438	4.10021e-09	ANP32B	Epithelial cell
6	1.97639e-13	-0.709588	0.204	0.334	4.13777e-09	DIAPH1	Epithelial cell
6	1.99734e-13	-0.895551	0.14	0.261	4.18162e-09	MECP2	Epithelial cell
6	2.26912e-13	-0.61378	0.301	0.438	4.75062e-09	VAMP2	Epithelial cell
6	2.59626e-13	0.716396	0.264	0.163	5.43553e-09	SECISBP2L	Epithelial cell
6	2.8057e-13	-0.828939	0.162	0.288	5.874e-09	MGAT1	Epithelial cell
6	2.83058e-13	-0.912883	0.158	0.278	5.92611e-09	RBL2	Epithelial cell
6	2.95815e-13	-0.734811	0.248	0.381	6.19319e-09	IDS	Epithelial cell
6	2.97292e-13	-0.886052	0.176	0.298	6.22411e-09	SNHG7	Epithelial cell
6	3.15914e-13	-0.881721	0.223	0.346	6.61398e-09	ZBTB38	Epithelial cell
6	3.57218e-13	-0.69237	0.264	0.394	7.47871e-09	DDX6	Epithelial cell
6	3.78146e-13	-0.58462	0.381	0.515	7.91687e-09	FOSB	Epithelial cell
6	3.97243e-13	-0.605458	0.48	0.582	8.31668e-09	AES	Epithelial cell
6	4.25693e-13	-0.787911	0.139	0.26	8.9123e-09	PSMD4	Epithelial cell
6	4.30386e-13	-0.823798	0.159	0.282	9.01055e-09	METTL9	Epithelial cell
6	4.52959e-13	-0.944958	0.155	0.276	9.48314e-09	PTEN	Epithelial cell
6	4.9732e-13	-0.608849	0.289	0.424	1.04119e-08	HEXIM1	Epithelial cell
6	5.27996e-13	-0.778356	0.202	0.33	1.10541e-08	NASP	Epithelial cell
6	5.36445e-13	-0.264073	0.929	0.966	1.1231e-08	RPL9	Epithelial cell
6	5.39749e-13	0.654978	0.317	0.211	1.13002e-08	NFAT5	Epithelial cell
6	5.90896e-13	-0.827721	0.166	0.289	1.2371e-08	STAG2	Epithelial cell
6	6.01524e-13	0.604761	0.35	0.237	1.25935e-08	PIM3	Epithelial cell
6	6.26248e-13	-0.726016	0.33	0.457	1.31111e-08	HIST1H4C	Epithelial cell
6	6.58751e-13	-0.869097	0.147	0.266	1.37916e-08	SERTAD1	Epithelial cell
6	6.89506e-13	-0.504588	0.379	0.516	1.44355e-08	MTDH	Epithelial cell
6	6.9862e-13	-0.523545	0.337	0.473	1.46263e-08	XRCC5	Epithelial cell
6	7.3631e-13	1.17557	0.253	0.167	1.54154e-08	ADRB2	Epithelial cell
6	7.49367e-13	-0.290458	0.657	0.783	1.56887e-08	SON	Epithelial cell
6	7.57826e-13	-0.718399	0.217	0.347	1.58659e-08	SLC3A2	Epithelial cell
6	7.90103e-13	-1.11868	0.398	0.491	1.65416e-08	GLUL	Epithelial cell
6	8.08134e-13	-1.53358	0.328	0.45	1.69191e-08	MACF1	Epithelial cell
6	8.30775e-13	0.584146	0.277	0.175	1.73931e-08	LTA4H	Epithelial cell
6	8.58254e-13	0.573569	0.275	0.171	1.79684e-08	TCEAL4	Epithelial cell
6	8.65968e-13	-0.565782	0.302	0.439	1.81299e-08	RBMX	Epithelial cell
6	8.9809e-13	-0.550258	0.3	0.437	1.88024e-08	HNRNPA0	Epithelial cell
6	9.53376e-13	-0.516857	0.691	0.435	1.99599e-08	IFITM3	Epithelial cell
6	1.11747e-12	0.768669	0.259	0.163	2.33954e-08	VPS37B	Epithelial cell
6	1.25662e-12	-0.844596	0.193	0.316	2.63087e-08	VSIR	Epithelial cell
6	1.27516e-12	-0.745407	0.195	0.318	2.66968e-08	HNRNPAB	Epithelial cell
6	1.3955e-12	-0.381292	0.554	0.671	2.92162e-08	HNRNPDL	Epithelial cell
6	1.41275e-12	-0.929654	0.142	0.256	2.95773e-08	FAM204A	Epithelial cell
6	1.42572e-12	0.812663	0.282	0.184	2.9849e-08	CAPN1	Epithelial cell
6	1.45217e-12	-0.275659	0.745	0.837	3.04026e-08	RPL31	Epithelial cell
6	1.55106e-12	-0.669544	0.207	0.334	3.2473e-08	SNRPB2	Epithelial cell
6	1.55993e-12	-0.725368	0.218	0.346	3.26587e-08	IK	Epithelial cell
6	1.88875e-12	-0.79227	0.199	0.319	3.95429e-08	YTHDC1	Epithelial cell
6	1.96794e-12	-0.935592	0.176	0.291	4.12008e-08	PTPN12	Epithelial cell
6	1.99776e-12	0.869254	0.253	0.161	4.18252e-08	NPEPPS	Epithelial cell
6	2.00787e-12	-1.24787	0.188	0.298	4.20368e-08	HLA-DMA	Epithelial cell
6	2.19629e-12	0.637494	0.302	0.216	4.59815e-08	SFTPA2	Epithelial cell
6	2.32185e-12	-0.26762	0.886	0.938	4.86102e-08	RPS21	Epithelial cell
6	2.47419e-12	-2.31117	0.328	0.424	5.17996e-08	HSPA1A	Epithelial cell
6	2.51059e-12	0.777287	0.296	0.197	5.25618e-08	NFATC3	Epithelial cell
6	2.53353e-12	-0.488604	0.369	0.503	5.3042e-08	TAPBP	Epithelial cell
6	2.82791e-12	-0.58658	0.257	0.39	5.92051e-08	SF3B5	Epithelial cell
6	3.22468e-12	-0.546905	0.281	0.415	6.75119e-08	VPS28	Epithelial cell
6	3.55529e-12	0.750679	0.331	0.23	7.44336e-08	CHMP3	Epithelial cell
6	3.56896e-12	-1.03657	0.185	0.307	7.47198e-08	ATP1B3	Epithelial cell
6	3.70241e-12	-0.733726	0.196	0.317	7.75137e-08	HNRNPL	Epithelial cell
6	3.89231e-12	-0.821362	0.158	0.273	8.14895e-08	LNPEP	Epithelial cell
6	4.11367e-12	-0.403574	0.345	0.485	8.61239e-08	RPS4Y1	Epithelial cell
6	4.48391e-12	0.639225	0.365	0.262	9.38752e-08	TTC3	Epithelial cell
6	4.5707e-12	-0.55956	0.256	0.389	9.56921e-08	CDV3	Epithelial cell
6	4.74149e-12	-0.375853	0.823	0.891	9.92679e-08	RPSA	Epithelial cell
6	4.83563e-12	-0.668658	0.236	0.357	1.01239e-07	GDI2	Epithelial cell
6	6.48108e-12	-0.703576	0.221	0.341	1.35688e-07	TAF7	Epithelial cell
6	6.61665e-12	-0.425961	0.563	0.669	1.38526e-07	YWHAZ	Epithelial cell
6	6.93898e-12	-0.537354	0.309	0.439	1.45275e-07	HP1BP3	Epithelial cell
6	7.10579e-12	-0.763534	0.169	0.285	1.48767e-07	SNW1	Epithelial cell
6	7.19766e-12	-0.591313	0.199	0.324	1.5069e-07	RPL22L1	Epithelial cell
6	9.28635e-12	-0.468378	0.342	0.476	1.94419e-07	HNRNPF	Epithelial cell
6	1.03728e-11	-0.75426	0.146	0.26	2.17164e-07	CYTH1	Epithelial cell
6	1.07324e-11	0.633086	0.351	0.249	2.24693e-07	CNN2	Epithelial cell
6	1.18034e-11	-0.829449	0.143	0.254	2.47116e-07	DGUOK	Epithelial cell
6	1.19276e-11	-0.67733	0.222	0.342	2.49716e-07	KMT2A	Epithelial cell
6	1.21198e-11	0.665918	0.328	0.234	2.5374e-07	NDRG1	Epithelial cell
6	1.34584e-11	-0.313486	0.564	0.708	2.81766e-07	CHCHD2	Epithelial cell
6	1.3582e-11	-0.383094	0.473	0.616	2.84353e-07	MBNL1	Epithelial cell
6	1.44683e-11	-0.602738	0.256	0.382	3.02907e-07	GPBP1	Epithelial cell
6	1.49234e-11	-0.648327	0.188	0.308	3.12437e-07	MAP2K2	Epithelial cell
6	1.49696e-11	-0.529904	0.245	0.375	3.13404e-07	MINOS1	Epithelial cell
6	1.56091e-11	0.370197	0.557	0.449	3.26793e-07	SYNE2	Epithelial cell
6	1.5776e-11	-0.788456	0.142	0.253	3.30285e-07	SHISA5	Epithelial cell
6	1.60169e-11	0.697241	0.292	0.194	3.3533e-07	YIPF3	Epithelial cell
6	1.68535e-11	0.497863	0.469	0.365	3.52845e-07	CTNNB1	Epithelial cell
6	1.68973e-11	-0.543306	0.29	0.414	3.53762e-07	CBX3	Epithelial cell
6	1.69297e-11	-0.387834	0.714	0.81	3.54439e-07	EEF1B2	Epithelial cell
6	1.76013e-11	-0.817304	0.176	0.287	3.68501e-07	NAP1L4	Epithelial cell
6	1.8276e-11	-0.733377	0.251	0.367	3.82626e-07	JMJD1C	Epithelial cell
6	1.879e-11	-0.731407	0.174	0.289	3.93387e-07	PSMC5	Epithelial cell
6	2.17205e-11	-0.394423	0.447	0.576	4.5474e-07	MT-ND4L	Epithelial cell
6	2.67497e-11	0.56557	0.409	0.309	5.60032e-07	GOLGA4	Epithelial cell
6	2.76205e-11	-0.266928	0.841	0.928	5.78262e-07	RPL22	Epithelial cell
6	2.82205e-11	-0.429799	0.46	0.589	5.90824e-07	TPI1	Epithelial cell
6	2.89548e-11	-0.654474	0.165	0.282	6.06198e-07	SNRPN	Epithelial cell
6	2.91767e-11	-0.405611	0.272	0.412	6.10844e-07	NDUFB8	Epithelial cell
6	3.11632e-11	0.81987	0.293	0.204	6.52433e-07	CERS2	Epithelial cell
6	3.15282e-11	-0.718951	0.161	0.275	6.60075e-07	SMARCA2	Epithelial cell
6	3.28201e-11	0.314615	0.711	0.64	6.87122e-07	NDUFA4	Epithelial cell
6	3.33285e-11	-0.550759	0.257	0.382	6.97765e-07	ATP6AP2	Epithelial cell
6	3.63377e-11	-0.74854	0.26	0.375	7.60766e-07	YPEL5	Epithelial cell
6	3.93024e-11	0.788568	0.26	0.171	8.22834e-07	ERGIC1	Epithelial cell
6	3.98208e-11	0.671555	0.3	0.203	8.33688e-07	TUBA1C	Epithelial cell
6	4.39772e-11	-0.435332	0.475	0.6	9.20707e-07	SET	Epithelial cell
6	4.75449e-11	-0.458373	0.361	0.485	9.95401e-07	SNRPD2	Epithelial cell
6	4.90553e-11	-0.59236	0.328	0.452	1.02702e-06	PPP1CB	Epithelial cell
6	6.66401e-11	-0.32474	0.556	0.68	1.39518e-06	ATP5MC2	Epithelial cell
6	7.12113e-11	-0.543427	0.281	0.399	1.49088e-06	GNB1	Epithelial cell
6	7.92542e-11	-0.768083	0.15	0.258	1.65927e-06	CNOT2	Epithelial cell
6	8.24898e-11	-0.847634	0.192	0.303	1.72701e-06	CEMIP2	Epithelial cell
6	8.49042e-11	-0.896852	0.15	0.253	1.77755e-06	ATF7IP	Epithelial cell
6	8.989e-11	-0.40453	0.324	0.457	1.88194e-06	NEDD8	Epithelial cell
6	1.0557e-10	-0.739597	0.228	0.338	2.21022e-06	FOXN3	Epithelial cell
6	1.0991e-10	-0.669776	0.157	0.267	2.30107e-06	PSMD13	Epithelial cell
6	1.1282e-10	-0.795502	0.184	0.291	2.362e-06	ARPC5L	Epithelial cell
6	1.27612e-10	-1.05833	0.358	0.45	2.67169e-06	DNAJB1	Epithelial cell
6	1.29507e-10	-0.738469	0.195	0.305	2.71135e-06	MAPK1	Epithelial cell
6	1.32559e-10	0.748618	0.301	0.211	2.77526e-06	CPEB4	Epithelial cell
6	1.36521e-10	0.642278	0.399	0.306	2.85821e-06	PARP14	Epithelial cell
6	1.44309e-10	-0.624668	0.214	0.329	3.02126e-06	BLOC1S1	Epithelial cell
6	1.48922e-10	0.578733	0.338	0.238	3.11784e-06	CCDC186	Epithelial cell
6	1.49219e-10	0.594906	0.341	0.243	3.12405e-06	TMEM14C	Epithelial cell
6	1.61047e-10	-0.564832	0.211	0.33	3.37169e-06	UFC1	Epithelial cell
6	1.67364e-10	-0.773771	0.146	0.251	3.50394e-06	TAF15	Epithelial cell
6	1.80923e-10	0.794336	0.401	0.323	3.78781e-06	WNK1	Epithelial cell
6	2.01016e-10	0.885067	0.271	0.185	4.20848e-06	RRAS	Epithelial cell
6	2.02746e-10	-0.431991	0.327	0.451	4.24469e-06	TMBIM4	Epithelial cell
6	2.03183e-10	-0.714741	0.169	0.274	4.25383e-06	STAT1	Epithelial cell
6	2.03795e-10	0.700395	0.296	0.205	4.26665e-06	SMAD2	Epithelial cell
6	2.19343e-10	-0.684789	0.199	0.31	4.59217e-06	CREBRF	Epithelial cell
6	2.33844e-10	0.744846	0.275	0.186	4.89576e-06	ACBD3	Epithelial cell
6	2.44218e-10	-0.851038	0.151	0.253	5.11295e-06	SYAP1	Epithelial cell
6	2.63087e-10	-0.419157	0.467	0.591	5.508e-06	HNRNPH1	Epithelial cell
6	2.63278e-10	-0.559927	0.313	0.424	5.51198e-06	YWHAQ	Epithelial cell
6	2.70145e-10	-0.587137	0.221	0.333	5.65576e-06	RWDD1	Epithelial cell
6	2.71803e-10	-0.251928	0.417	0.313	5.69048e-06	IGFBP7	Epithelial cell
6	2.78751e-10	-0.437874	0.277	0.402	5.83593e-06	SRSF9	Epithelial cell
6	2.84092e-10	-0.682894	0.146	0.251	5.94774e-06	SNX17	Epithelial cell
6	3.00258e-10	-0.441536	0.245	0.366	6.2862e-06	EIF3D	Epithelial cell
6	3.19279e-10	-0.76245	0.154	0.257	6.68442e-06	RANBP1	Epithelial cell
6	3.5743e-10	0.544151	0.334	0.233	7.48315e-06	SYPL1	Epithelial cell
6	3.58097e-10	-0.744946	0.153	0.255	7.49711e-06	SMC3	Epithelial cell
6	3.69663e-10	0.630572	0.262	0.173	7.73927e-06	CTDSP2	Epithelial cell
6	3.86022e-10	-0.651874	0.238	0.349	8.08175e-06	PRMT2	Epithelial cell
6	4.03375e-10	-0.717187	0.154	0.258	8.44507e-06	UBE2N	Epithelial cell
6	4.19401e-10	0.624237	0.338	0.245	8.78059e-06	SEC31A	Epithelial cell
6	4.40166e-10	0.806637	0.251	0.168	9.21532e-06	ETF1	Epithelial cell
6	4.65992e-10	-0.622122	0.202	0.31	9.756e-06	NOL7	Epithelial cell
6	4.89855e-10	0.7794	0.39	0.311	1.02556e-05	EGR1	Epithelial cell
6	5.13396e-10	-0.529558	0.245	0.36	1.07485e-05	PRPF40A	Epithelial cell
6	5.21188e-10	-0.553831	0.24	0.352	1.09116e-05	RSL24D1	Epithelial cell
6	5.37444e-10	0.476291	0.308	0.212	1.12519e-05	PLD3	Epithelial cell
6	5.55324e-10	-0.593433	0.218	0.329	1.16263e-05	NSD3	Epithelial cell
6	6.41647e-10	-0.898366	0.157	0.254	1.34335e-05	PBXIP1	Epithelial cell
6	6.47192e-10	-0.622574	0.18	0.284	1.35496e-05	RPS19BP1	Epithelial cell
6	6.75886e-10	0.386025	0.301	0.209	1.41504e-05	CSRP1	Epithelial cell
6	7.06279e-10	0.446185	0.619	0.556	1.47867e-05	ENO1	Epithelial cell
6	7.35952e-10	-1.02277	0.268	0.362	1.54079e-05	KLF9	Epithelial cell
6	7.37589e-10	0.585929	0.567	0.514	1.54422e-05	WSB1	Epithelial cell
6	8.38069e-10	-0.647573	0.372	0.465	1.75458e-05	ANXA5	Epithelial cell
6	8.78148e-10	-0.829087	0.21	0.31	1.83849e-05	NFKBIZ	Epithelial cell
6	9.02036e-10	-0.463023	0.274	0.394	1.8885e-05	BRK1	Epithelial cell
6	9.41231e-10	-0.590073	0.168	0.274	1.97056e-05	PPM1G	Epithelial cell
6	1.0279e-09	-0.479542	0.255	0.373	2.15202e-05	ENSA	Epithelial cell
6	1.07214e-09	-0.424322	0.379	0.503	2.24463e-05	C11orf58	Epithelial cell
6	1.1026e-09	-0.491732	0.381	0.501	2.30841e-05	MYH9	Epithelial cell
6	1.10464e-09	-0.576583	0.176	0.282	2.31267e-05	DNAJB14	Epithelial cell
6	1.19543e-09	-0.378667	0.313	0.438	2.50276e-05	LDHB	Epithelial cell
6	1.21214e-09	-1.31829	0.307	0.423	2.53773e-05	TIMP1	Epithelial cell
6	1.22884e-09	-0.622328	0.465	0.555	2.5727e-05	TUBB4B	Epithelial cell
6	1.46722e-09	-0.641468	0.184	0.29	3.07178e-05	ELOC	Epithelial cell
6	1.53168e-09	-0.567081	0.426	0.531	3.20672e-05	TSPO	Epithelial cell
6	1.55077e-09	0.621053	0.328	0.238	3.24669e-05	RB1CC1	Epithelial cell
6	1.65487e-09	-0.497373	0.422	0.538	3.46464e-05	NAP1L1	Epithelial cell
6	1.69018e-09	-0.664187	0.189	0.293	3.53856e-05	SETX	Epithelial cell
6	1.7709e-09	0.397719	0.617	0.544	3.70755e-05	EIF4G2	Epithelial cell
6	1.80965e-09	0.369394	0.837	0.866	3.78868e-05	RPLP0	Epithelial cell
6	1.84903e-09	-0.69289	0.151	0.251	3.87112e-05	MAT2A	Epithelial cell
6	1.88216e-09	-0.262772	0.574	0.714	3.94049e-05	RPL36A	Epithelial cell
6	1.91549e-09	0.649132	0.332	0.247	4.01027e-05	CLTC	Epithelial cell
6	2.00398e-09	-0.699031	0.165	0.263	4.19553e-05	PCF11	Epithelial cell
6	2.06224e-09	-0.69457	0.187	0.287	4.31751e-05	RORA	Epithelial cell
6	2.12099e-09	-0.698206	0.18	0.279	4.4405e-05	FDPS	Epithelial cell
6	2.13893e-09	-0.919382	0.187	0.281	4.47806e-05	RAB11A	Epithelial cell
6	2.15944e-09	-0.54972	0.204	0.313	4.521e-05	TMEM173	Epithelial cell
6	2.38497e-09	-0.466366	0.262	0.371	4.99317e-05	PGAM1	Epithelial cell
6	2.64843e-09	-0.62935	0.198	0.3	5.54475e-05	PTBP1	Epithelial cell
6	2.68734e-09	-0.550928	0.211	0.319	5.6262e-05	WDR1	Epithelial cell
6	2.93346e-09	-0.468571	0.243	0.355	6.14149e-05	MIDN	Epithelial cell
6	2.96341e-09	-0.645251	0.207	0.311	6.2042e-05	UGP2	Epithelial cell
6	3.10209e-09	-0.631049	0.202	0.303	6.49454e-05	RNF7	Epithelial cell
6	3.11178e-09	0.689943	0.414	0.34	6.51482e-05	DYNC1H1	Epithelial cell
6	3.17161e-09	-0.574944	0.311	0.418	6.64009e-05	TNRC6B	Epithelial cell
6	3.22236e-09	-0.629133	0.165	0.264	6.74634e-05	NEMF	Epithelial cell
6	3.38412e-09	0.634091	0.312	0.226	7.08499e-05	RTN3	Epithelial cell
6	3.42348e-09	-0.571056	0.251	0.354	7.16739e-05	NCOR1	Epithelial cell
6	4.04574e-09	-0.603571	0.253	0.356	8.47016e-05	HNRNPUL1	Epithelial cell
6	4.53613e-09	-0.359119	0.489	0.598	9.49684e-05	IQGAP1	Epithelial cell
6	4.85456e-09	-0.48739	0.296	0.403	0.000101635	HIGD2A	Epithelial cell
6	5.26219e-09	-0.505734	0.204	0.309	0.000110169	EIF3I	Epithelial cell
6	5.34917e-09	0.415043	0.599	0.554	0.00011199	EID1	Epithelial cell
6	5.40833e-09	-0.415925	0.343	0.459	0.000113229	HNRNPD	Epithelial cell
6	6.92746e-09	-0.534167	0.247	0.352	0.000145033	U2SURP	Epithelial cell
6	6.94524e-09	0.633956	0.256	0.175	0.000145406	PRDX3	Epithelial cell
6	7.83047e-09	-0.553284	0.256	0.358	0.000163939	PAPOLA	Epithelial cell
6	8.15119e-09	-0.533301	0.255	0.362	0.000170653	BOD1L1	Epithelial cell
6	8.45869e-09	-0.561879	0.217	0.319	0.000177091	PTBP3	Epithelial cell
6	8.58049e-09	0.506859	0.391	0.302	0.000179641	BCAP31	Epithelial cell
6	9.73804e-09	0.564373	0.52	0.451	0.000203876	AKAP9	Epithelial cell
6	9.81653e-09	-0.545343	0.206	0.307	0.000205519	GGNBP2	Epithelial cell
6	1.02346e-08	-0.658251	0.159	0.254	0.000214271	XRN1	Epithelial cell
6	1.03298e-08	-0.488459	0.207	0.312	0.000216266	VPS29	Epithelial cell
6	1.12491e-08	-0.613306	0.193	0.29	0.000235511	M6PR	Epithelial cell
6	1.17571e-08	-0.609467	0.184	0.283	0.000246146	BIRC3	Epithelial cell
6	1.249e-08	-0.376816	0.386	0.495	0.00026149	ANAPC16	Epithelial cell
6	1.26678e-08	-0.534515	0.752	0.815	0.000265214	RPS26	Epithelial cell
6	1.36086e-08	-0.497937	0.244	0.348	0.00028491	NOP10	Epithelial cell
6	1.58674e-08	-0.389906	0.518	0.607	0.0003322	EIF4A2	Epithelial cell
6	1.73015e-08	-0.561963	0.204	0.302	0.000362223	PSMD7	Epithelial cell
6	2.01778e-08	-0.432727	0.271	0.377	0.000422443	FKBP8	Epithelial cell
6	2.32541e-08	0.605601	0.798	0.783	0.000486847	MTRNR2L12	Epithelial cell
6	2.8017e-08	-0.645228	0.162	0.253	0.000586564	TUT4	Epithelial cell
6	2.87953e-08	0.546848	0.36	0.274	0.000602858	B4GALT1	Epithelial cell
6	3.02377e-08	-3.00938	0.172	0.253	0.000633057	LYZ	Epithelial cell
6	3.06145e-08	-0.346791	0.45	0.563	0.000640946	SERBP1	Epithelial cell
6	3.07717e-08	-0.65918	0.228	0.327	0.000644236	LBH	Epithelial cell
6	3.0849e-08	-0.474267	0.215	0.317	0.000645855	DPP7	Epithelial cell
6	4.27548e-08	0.441916	0.435	0.344	0.000895115	CLTA	Epithelial cell
6	4.33008e-08	-0.503976	0.233	0.332	0.000906546	NDUFA12	Epithelial cell
6	4.63017e-08	-0.450901	0.26	0.361	0.000969372	SF3B2	Epithelial cell
6	4.67894e-08	-0.405952	0.312	0.417	0.000979582	SEC11A	Epithelial cell
6	5.22328e-08	-0.309302	0.452	0.572	0.00109355	SAP18	Epithelial cell
6	5.89397e-08	-0.387339	0.428	0.529	0.00123396	HMGN2	Epithelial cell
6	6.23624e-08	0.52162	0.361	0.279	0.00130562	FAM177A1	Epithelial cell
6	6.32563e-08	0.613689	0.436	0.374	0.00132433	SBDS	Epithelial cell
6	6.34058e-08	-0.419537	0.302	0.405	0.00132746	GABARAPL2	Epithelial cell
6	6.39199e-08	-0.490378	0.262	0.361	0.00133823	RBMS1	Epithelial cell
6	6.50789e-08	0.322527	0.302	0.213	0.00136249	MBNL2	Epithelial cell
6	7.16745e-08	-0.382894	0.401	0.505	0.00150058	PTP4A2	Epithelial cell
6	7.32733e-08	-0.434923	0.238	0.339	0.00153405	UBE2L3	Epithelial cell
6	8.06053e-08	-0.428638	0.233	0.332	0.00168755	MDM4	Epithelial cell
6	8.305e-08	-0.616202	0.165	0.253	0.00173873	CTDSP1	Epithelial cell
6	9.1999e-08	0.563716	0.26	0.184	0.00192609	PDS5A	Epithelial cell
6	9.24274e-08	-0.285593	0.441	0.555	0.00193506	ATP6V0E1	Epithelial cell
6	9.42482e-08	-0.73447	0.425	0.514	0.00197318	PLCG2	Epithelial cell
6	1.05175e-07	0.569536	0.287	0.21	0.00220195	VCL	Epithelial cell
6	1.13741e-07	-0.443465	0.308	0.407	0.00238128	PNISR	Epithelial cell
6	1.18947e-07	0.577529	0.26	0.186	0.00249028	TSPYL1	Epithelial cell
6	1.19181e-07	0.493295	0.435	0.362	0.00249517	TMOD3	Epithelial cell
6	1.20648e-07	-0.506531	0.277	0.372	0.00252588	ATP6V0B	Epithelial cell
6	1.27069e-07	-0.602047	0.226	0.316	0.00266031	RNF19A	Epithelial cell
6	1.43608e-07	0.423696	0.399	0.315	0.00300657	LEPROT	Epithelial cell
6	1.50717e-07	-0.38151	0.341	0.443	0.0031554	SPCS1	Epithelial cell
6	1.5728e-07	-0.451964	0.302	0.397	0.00329282	NSA2	Epithelial cell
6	1.59316e-07	-0.439377	0.298	0.394	0.00333544	THRAP3	Epithelial cell
6	1.70567e-07	-0.443526	0.248	0.345	0.00357099	SSB	Epithelial cell
6	1.7131e-07	-0.429927	0.349	0.444	0.00358655	RSRC2	Epithelial cell
6	1.73264e-07	-0.586704	0.169	0.255	0.00362746	LSM14A	Epithelial cell
6	1.81454e-07	0.557469	0.251	0.179	0.00379892	TIMP2	Epithelial cell
6	1.81823e-07	-0.534165	0.192	0.281	0.00380666	TMF1	Epithelial cell
6	1.87037e-07	-0.481338	0.245	0.341	0.0039158	PJA2	Epithelial cell
6	1.89051e-07	-0.514186	0.241	0.332	0.00395798	HNRNPH3	Epithelial cell
6	2.09344e-07	0.709992	0.425	0.36	0.00438282	RGCC	Epithelial cell
6	2.13786e-07	-0.418166	0.298	0.394	0.00447582	GNB2	Epithelial cell
6	2.22184e-07	0.536907	0.26	0.186	0.00465165	MLEC	Epithelial cell
6	2.27005e-07	-0.600811	0.203	0.289	0.00475258	PRMT1	Epithelial cell
6	2.27332e-07	-0.570425	0.208	0.299	0.00475941	LMO4	Epithelial cell
6	2.37644e-07	-0.511584	0.189	0.277	0.00497531	ADAR	Epithelial cell
6	2.44093e-07	-0.377383	0.251	0.352	0.00511033	GHITM	Epithelial cell
6	2.5567e-07	-0.281185	0.372	0.482	0.0053527	PARK7	Epithelial cell
6	2.72265e-07	-0.476059	0.208	0.3	0.00570013	CCT8	Epithelial cell
6	2.80537e-07	-0.56996	0.177	0.262	0.00587332	SRP72	Epithelial cell
6	3.0239e-07	-0.599646	0.203	0.286	0.00633083	PTPRA	Epithelial cell
6	3.061e-07	-0.484423	0.225	0.314	0.00640852	ANP32A	Epithelial cell
6	3.16152e-07	-0.365721	0.294	0.396	0.00661895	EIF4A1	Epithelial cell
6	3.29267e-07	-0.438229	0.232	0.325	0.00689354	COX7A2L	Epithelial cell
6	3.38561e-07	-0.455237	0.221	0.311	0.00708812	SRSF4	Epithelial cell
6	3.55676e-07	-0.464593	0.327	0.416	0.00744644	PPIG	Epithelial cell
6	3.56654e-07	-0.405502	0.294	0.388	0.00746691	YY1	Epithelial cell
6	3.57492e-07	-0.412422	0.281	0.374	0.00748444	KHDRBS1	Epithelial cell
6	3.78289e-07	-0.290928	0.379	0.482	0.00791985	ATP5F1D	Epithelial cell
6	3.84846e-07	-0.400996	0.219	0.313	0.00805714	APOL6	Epithelial cell
6	4.07857e-07	-1.87225	0.251	0.314	0.00853889	TNFSF10	Epithelial cell
6	4.41837e-07	-0.346876	0.335	0.439	0.00925029	CIB1	Epithelial cell
6	5.10381e-07	0.742404	0.26	0.195	0.0106853	LPIN2	Epithelial cell
6	5.13832e-07	-0.594984	0.169	0.25	0.0107576	RSBN1	Epithelial cell
6	5.39921e-07	-0.259128	0.458	0.577	0.0113038	EIF3E	Epithelial cell
6	5.83235e-07	-0.528864	0.183	0.267	0.0122106	NDUFS7	Epithelial cell
6	6.13873e-07	-1.00273	0.962	0.979	0.0128521	FTH1	Epithelial cell
6	6.17249e-07	0.567571	0.253	0.184	0.0129227	MRPS36	Epithelial cell
6	6.48885e-07	-0.329357	0.388	0.496	0.013585	N4BP2L2	Epithelial cell
6	6.51125e-07	0.503789	0.29	0.216	0.0136319	RAB11B	Epithelial cell
6	6.87318e-07	-0.44624	0.232	0.318	0.0143897	PRPF4B	Epithelial cell
6	7.86644e-07	-0.360235	0.73	0.763	0.0164692	DUSP1	Epithelial cell
6	7.94478e-07	-0.515433	0.204	0.288	0.0166332	PRKDC	Epithelial cell
6	8.76044e-07	0.547932	0.275	0.205	0.0183408	SEC63	Epithelial cell
6	9.33882e-07	0.429716	0.294	0.218	0.0195518	MORF4L2	Epithelial cell
6	9.52709e-07	-0.494254	0.178	0.261	0.0199459	POLR2K	Epithelial cell
6	9.57411e-07	-0.340302	0.229	0.322	0.0200444	SELENOT	Epithelial cell
6	1.0089e-06	-0.33311	0.331	0.429	0.0211223	BZW1	Epithelial cell
6	1.04996e-06	-0.397035	0.195	0.283	0.021982	EIF2S3	Epithelial cell
6	1.13281e-06	-0.514059	0.169	0.25	0.0237165	ERP44	Epithelial cell
6	1.15386e-06	-0.267567	0.41	0.515	0.0241573	UQCRH	Epithelial cell
6	1.1705e-06	0.700175	0.29	0.226	0.0245055	PIAS1	Epithelial cell
6	1.32868e-06	-0.559258	0.191	0.272	0.0278172	TROVE2	Epithelial cell
6	1.42369e-06	0.536664	0.282	0.213	0.0298065	YTHDF2	Epithelial cell
6	1.54677e-06	0.539457	0.414	0.353	0.0323832	RAB14	Epithelial cell
6	1.59841e-06	-0.398671	0.293	0.381	0.0334643	TAF1D	Epithelial cell
6	1.61042e-06	-0.447627	0.206	0.289	0.0337157	PYURF	Epithelial cell
6	1.62875e-06	-1.53794	0.398	0.461	0.0340996	MT2A	Epithelial cell
6	1.64256e-06	-0.418316	0.296	0.384	0.0343887	UBE2B	Epithelial cell
6	1.66685e-06	0.274831	0.941	0.92	0.0348971	MYL6	Epithelial cell
6	1.70614e-06	0.600023	0.324	0.26	0.0357197	PHPT1	Epithelial cell
6	1.81776e-06	-0.964782	0.267	0.334	0.0380567	SERPINB6	Epithelial cell
6	1.88029e-06	-0.54237	0.176	0.253	0.0393657	MLLT6	Epithelial cell
6	1.93041e-06	-0.357663	0.204	0.293	0.040415	PSMB4	Epithelial cell
6	1.97059e-06	0.464561	0.402	0.331	0.0412563	PRDX2	Epithelial cell
6	2.03699e-06	-0.499275	0.189	0.269	0.0426464	SDF4	Epithelial cell
6	2.13722e-06	-0.395336	0.275	0.367	0.0447448	SYNE1	Epithelial cell
6	2.25984e-06	0.542326	0.279	0.211	0.0473121	HDGF	Epithelial cell
6	2.37465e-06	-0.318627	0.644	0.552	0.0497157	CTSD	Epithelial cell
6	2.44853e-06	-0.497504	0.177	0.256	0.0512624	ITSN2	Epithelial cell
6	2.51918e-06	0.430111	0.36	0.287	0.0527415	SELENOS	Epithelial cell
6	2.63528e-06	-0.36093	0.249	0.338	0.0551721	ATP5PB	Epithelial cell
6	2.96697e-06	-0.453099	0.18	0.26	0.0621164	PDCD10	Epithelial cell
6	3.0668e-06	-0.361794	0.42	0.507	0.0642066	STAT3	Epithelial cell
6	3.19576e-06	-0.324807	0.249	0.341	0.0669064	NDUFS6	Epithelial cell
6	3.47584e-06	-0.402635	0.313	0.4	0.0727701	AMD1	Epithelial cell
6	3.58295e-06	-0.373379	0.264	0.352	0.0750127	ZNF207	Epithelial cell
6	3.63565e-06	-0.428181	0.174	0.252	0.0761159	ORMDL1	Epithelial cell
6	3.74378e-06	-0.436085	0.192	0.271	0.0783798	PFDN2	Epithelial cell
6	3.83035e-06	-0.304546	0.279	0.368	0.0801922	SSBP1	Epithelial cell
6	4.06431e-06	-0.480762	0.263	0.34	0.0850904	SLTM	Epithelial cell
6	4.27854e-06	0.428144	0.324	0.254	0.0895754	CCPG1	Epithelial cell
6	4.32243e-06	-0.442869	0.292	0.374	0.0904944	TPR	Epithelial cell
6	4.39382e-06	-0.460574	0.225	0.306	0.091989	ZC3H15	Epithelial cell
6	4.39941e-06	-0.409649	0.302	0.386	0.0921061	FAM133B	Epithelial cell
6	4.81761e-06	-0.536748	0.2	0.275	0.100861	RBBP6	Epithelial cell
6	4.87079e-06	-0.465441	0.257	0.331	0.101975	STK17A	Epithelial cell
6	4.91112e-06	-0.562416	0.307	0.394	0.102819	CITED2	Epithelial cell
6	5.02099e-06	-0.348532	0.297	0.385	0.105119	PSMD8	Epithelial cell
6	5.08921e-06	0.445389	0.324	0.254	0.106548	CYB5R3	Epithelial cell
6	5.0971e-06	-0.30895	0.264	0.357	0.106713	SELENOH	Epithelial cell
6	5.85552e-06	0.268213	0.301	0.226	0.122591	FOXO3	Epithelial cell
6	5.97676e-06	-0.55963	0.18	0.252	0.125129	CDK13	Epithelial cell
6	6.18233e-06	0.591107	0.255	0.194	0.129433	PNKD	Epithelial cell
6	6.33608e-06	-0.49194	0.413	0.484	0.132652	FOXP1	Epithelial cell
6	6.48602e-06	-0.389112	0.623	0.475	0.135791	CEBPD	Epithelial cell
6	6.51705e-06	-0.453687	0.199	0.276	0.136441	MT-ATP8	Epithelial cell
6	6.90352e-06	-0.438537	0.234	0.315	0.144532	EIF1B	Epithelial cell
6	6.97642e-06	-0.548208	0.188	0.26	0.146058	EIF3J	Epithelial cell
6	6.99554e-06	-0.331824	0.317	0.402	0.146459	HNRNPR	Epithelial cell
6	7.48593e-06	0.465877	0.313	0.248	0.156725	ARPP19	Epithelial cell
6	7.93789e-06	-0.459644	0.302	0.38	0.166188	GCC2	Epithelial cell
6	7.94737e-06	-0.306216	0.232	0.317	0.166386	CSNK2B	Epithelial cell
6	7.95515e-06	0.351219	0.287	0.216	0.166549	NPTN	Epithelial cell
6	8.25968e-06	-0.453074	0.228	0.304	0.172925	KDM5A	Epithelial cell
6	8.39503e-06	-0.487609	0.293	0.213	0.175758	IER3	Epithelial cell
6	9.12042e-06	-0.449194	0.221	0.297	0.190945	KRTCAP2	Epithelial cell
6	9.86965e-06	-0.342378	0.875	0.878	0.206631	NEAT1	Epithelial cell
6	1.08612e-05	0.317429	0.59	0.56	0.22739	COX6A1	Epithelial cell
6	1.18973e-05	-0.490645	0.886	0.875	0.249082	HSP90AA1	Epithelial cell
6	1.33157e-05	-0.262199	0.311	0.4	0.278778	C19orf53	Epithelial cell
6	1.38708e-05	-0.638375	0.248	0.325	0.2904	CRIP1	Epithelial cell
6	1.39181e-05	-0.457495	0.199	0.271	0.291389	FNBP4	Epithelial cell
6	1.43465e-05	-1.17052	0.322	0.211	0.300358	IFI27	Epithelial cell
6	1.5165e-05	0.449272	0.315	0.251	0.317494	KDELR2	Epithelial cell
6	1.5172e-05	0.379904	0.437	0.385	0.317641	TGFBR2	Epithelial cell
6	1.54972e-05	-0.285888	0.798	0.834	0.32445	UBB	Epithelial cell
6	1.70673e-05	-0.383858	0.245	0.321	0.357321	LAMTOR1	Epithelial cell
6	1.80532e-05	-0.354568	0.244	0.321	0.377961	SCAND1	Epithelial cell
6	1.86098e-05	-0.276299	0.341	0.429	0.389614	ATP5MPL	Epithelial cell
6	1.90865e-05	-0.290909	0.251	0.331	0.399596	RTRAF	Epithelial cell
6	1.95812e-05	0.39849	0.538	0.51	0.409953	SERP1	Epithelial cell
6	2.33675e-05	-0.272913	0.257	0.339	0.489223	SNRPF	Epithelial cell
6	2.3906e-05	-0.261221	0.379	0.471	0.500496	SCAF11	Epithelial cell
6	2.39116e-05	-0.352676	0.2	0.275	0.500613	PGLS	Epithelial cell
6	2.47291e-05	0.296857	0.439	0.368	0.517727	BSG	Epithelial cell
6	2.65384e-05	-0.335637	0.198	0.273	0.555608	MAGOH	Epithelial cell
6	2.78559e-05	-0.376248	0.249	0.325	0.58319	C8orf59	Epithelial cell
6	2.87023e-05	-0.913737	0.674	0.728	0.600912	CD74	Epithelial cell
6	2.92842e-05	0.386009	0.354	0.287	0.613093	LMAN1	Epithelial cell
6	3.00175e-05	-0.358446	0.347	0.428	0.628447	ATRX	Epithelial cell
6	3.19653e-05	0.448358	0.315	0.254	0.669225	TMED4	Epithelial cell
6	3.249e-05	-0.336675	0.249	0.325	0.68021	ZNHIT1	Epithelial cell
6	3.33433e-05	0.605503	0.606	0.615	0.698075	AHNAK	Epithelial cell
6	3.39815e-05	-0.38126	0.217	0.291	0.711436	EWSR1	Epithelial cell
6	3.41684e-05	-0.397125	0.297	0.368	0.71535	PA2G4	Epithelial cell
6	4.05441e-05	0.483176	0.3	0.239	0.848832	FAM120A	Epithelial cell
6	4.07377e-05	0.401815	0.282	0.219	0.852885	CPNE3	Epithelial cell
6	4.11878e-05	-0.345063	0.259	0.331	0.862308	WAC	Epithelial cell
6	4.19912e-05	0.451058	0.292	0.231	0.879128	EIF6	Epithelial cell
6	4.36524e-05	0.678337	0.53	0.533	0.913906	CFLAR	Epithelial cell
6	4.68818e-05	-0.33946	0.223	0.297	0.981518	PSMA3	Epithelial cell
6	5.17732e-05	-0.250046	0.409	0.496	1	PSMB1	Epithelial cell
6	5.36518e-05	-0.299699	0.181	0.25	1	GTF2A2	Epithelial cell
6	5.62879e-05	-0.311632	0.21	0.284	1	ANXA7	Epithelial cell
6	5.92701e-05	0.335624	0.496	0.449	1	TPM4	Epithelial cell
6	6.16756e-05	0.414944	0.323	0.262	1	LRP10	Epithelial cell
6	6.20356e-05	-0.39501	0.215	0.283	1	NONO	Epithelial cell
6	6.22006e-05	0.41414	0.312	0.25	1	GSPT1	Epithelial cell
6	6.26724e-05	-0.319461	0.666	0.733	1	PABPC1	Epithelial cell
6	6.7046e-05	-0.31576	0.243	0.315	1	TMEM230	Epithelial cell
6	6.76646e-05	0.448625	0.281	0.224	1	PRPF8	Epithelial cell
6	7.13522e-05	0.548375	0.256	0.203	1	SCAMP2	Epithelial cell
6	7.15412e-05	-0.378661	0.229	0.299	1	HSPA9	Epithelial cell
6	7.46651e-05	0.423427	0.319	0.262	1	MKNK2	Epithelial cell
6	7.5257e-05	-0.36753	0.248	0.318	1	HADHA	Epithelial cell
6	7.97676e-05	0.457621	0.259	0.202	1	NENF	Epithelial cell
6	8.87615e-05	0.413469	0.32	0.263	1	TMEM165	Epithelial cell
6	9.02197e-05	0.49748	0.263	0.209	1	CLIP1	Epithelial cell
6	9.14134e-05	-0.368638	0.207	0.275	1	PDAP1	Epithelial cell
6	9.20626e-05	0.374528	0.586	0.565	1	LRRFIP1	Epithelial cell
6	0.000100054	-0.29306	0.241	0.314	1	PSMA4	Epithelial cell
6	0.000103676	0.443774	0.335	0.281	1	METAP2	Epithelial cell
6	0.000107081	0.424123	0.266	0.209	1	PPP2R5E	Epithelial cell
6	0.000108412	-0.254286	0.255	0.33	1	COX17	Epithelial cell
6	0.00010865	0.436916	0.292	0.235	1	SLIRP	Epithelial cell
6	0.000115343	0.457899	0.257	0.202	1	ECHS1	Epithelial cell
6	0.000147564	-0.298615	0.26	0.331	1	PSMB6	Epithelial cell
6	0.000167031	-0.260178	0.341	0.417	1	UBXN4	Epithelial cell
6	0.000173016	-0.319774	0.257	0.327	1	LSM7	Epithelial cell
6	0.000178079	-0.266028	0.252	0.324	1	ECH1	Epithelial cell
6	0.00019528	0.339222	0.281	0.223	1	CCDC47	Epithelial cell
6	0.000196222	-0.401506	0.195	0.256	1	TCP1	Epithelial cell
6	0.000209521	-0.54013	0.257	0.321	1	ARRDC3	Epithelial cell
6	0.000213712	-0.411828	0.223	0.287	1	TRIM22	Epithelial cell
6	0.000224076	-0.377587	0.223	0.286	1	C6orf48	Epithelial cell
6	0.00023797	-0.276165	0.249	0.317	1	CMPK1	Epithelial cell
6	0.000239626	-0.250719	0.396	0.474	1	DAD1	Epithelial cell
6	0.0002417	0.259836	0.451	0.391	1	IRF2BP2	Epithelial cell
6	0.000264689	0.335549	0.392	0.343	1	NDUFV2	Epithelial cell
6	0.000283074	0.359935	0.335	0.282	1	SSR3	Epithelial cell
6	0.000297005	0.342764	0.317	0.26	1	TBL1XR1	Epithelial cell
6	0.000311931	0.342477	0.266	0.211	1	RPN1	Epithelial cell
6	0.000316056	-0.278655	0.223	0.289	1	PDCD6	Epithelial cell
6	0.0003415	0.373653	0.436	0.386	1	CAPNS1	Epithelial cell
6	0.000343613	-0.326151	0.198	0.259	1	BUD31	Epithelial cell
6	0.000357245	-0.393933	0.217	0.275	1	SSR1	Epithelial cell
6	0.000359705	0.319267	0.42	0.366	1	RAB2A	Epithelial cell
6	0.000365867	-0.280219	0.3	0.366	1	PCM1	Epithelial cell
6	0.000391243	-0.349378	0.252	0.315	1	SERINC3	Epithelial cell
6	0.000402375	-0.29693	0.313	0.38	1	ARID1B	Epithelial cell
6	0.000412798	-0.310583	0.208	0.27	1	RBBP4	Epithelial cell
6	0.000488529	-0.313033	0.223	0.287	1	NUDC	Epithelial cell
6	0.000527894	-0.257745	0.244	0.31	1	ZNF706	Epithelial cell
6	0.000589749	-0.969694	0.531	0.547	1	PSAP	Epithelial cell
6	0.000653368	-0.254332	0.425	0.488	1	MZT2B	Epithelial cell
6	0.000692948	-0.348374	0.559	0.604	1	ITGB1	Epithelial cell
6	0.000737386	0.367083	0.417	0.377	1	DYNLRB1	Epithelial cell
6	0.000941527	-1.24948	0.283	0.323	1	NAMPT	Epithelial cell
6	0.000967171	-0.279336	0.262	0.321	1	NDUFB9	Epithelial cell
6	0.000997286	-0.682497	0.277	0.315	1	FCGRT	Epithelial cell
6	0.00100309	-0.289524	0.266	0.326	1	NUCB1	Epithelial cell
6	0.00102072	0.36151	0.372	0.33	1	YPEL3	Epithelial cell
6	0.00109743	-0.37009	0.202	0.253	1	RBM23	Epithelial cell
6	0.00109834	0.355163	0.432	0.389	1	RNH1	Epithelial cell
6	0.0011041	-0.27675	0.199	0.252	1	CCT5	Epithelial cell
6	0.00114571	-0.403274	0.365	0.419	1	H1FX	Epithelial cell
6	0.0011681	0.418652	0.257	0.212	1	MVP	Epithelial cell
6	0.0013091	-0.301058	0.199	0.254	1	EAPP	Epithelial cell
6	0.00136027	0.377965	0.272	0.225	1	SUMF2	Epithelial cell
6	0.0014993	-0.314839	0.196	0.25	1	THUMPD1	Epithelial cell
6	0.00151285	-0.354248	0.208	0.26	1	ERBIN	Epithelial cell
6	0.00154299	-0.346066	0.203	0.255	1	SPPL2A	Epithelial cell
6	0.00170133	0.289196	0.38	0.333	1	RPN2	Epithelial cell
6	0.00208309	-0.328248	0.2	0.251	1	CGGBP1	Epithelial cell
6	0.00219108	0.311984	0.346	0.301	1	TMED2	Epithelial cell
6	0.00239729	0.350887	0.268	0.223	1	ACADVL	Epithelial cell
6	0.00242316	0.402599	0.394	0.363	1	SERINC1	Epithelial cell
6	0.00254424	0.300969	0.264	0.217	1	SLC44A2	Epithelial cell
6	0.00259013	-0.399502	0.223	0.27	1	ZNF292	Epithelial cell
6	0.0026884	-0.26963	0.206	0.257	1	CDK2AP2	Epithelial cell
6	0.00278279	-0.293269	0.245	0.298	1	NUFIP2	Epithelial cell
6	0.00279105	0.378793	0.251	0.209	1	ETFB	Epithelial cell
6	0.00287324	-0.953271	0.255	0.298	1	SOD2	Epithelial cell
6	0.00297881	0.313548	0.309	0.264	1	ADH5	Epithelial cell
6	0.00305248	0.344763	0.26	0.218	1	SLK	Epithelial cell
6	0.00325621	-0.509278	0.229	0.273	1	CHMP1B	Epithelial cell
6	0.00333692	-0.255244	0.24	0.291	1	OS9	Epithelial cell
6	0.00340044	0.286401	0.435	0.399	1	UQCRQ	Epithelial cell
6	0.00343187	0.385312	0.402	0.366	1	XBP1	Epithelial cell
6	0.00380681	-0.251339	0.219	0.27	1	SIVA1	Epithelial cell
6	0.00395294	0.35551	0.252	0.211	1	MMP24OS	Epithelial cell
6	0.00395843	-0.277622	0.202	0.25	1	AP2B1	Epithelial cell
6	0.00399217	-1.73591	0.572	0.567	1	HLA-DRA	Epithelial cell
6	0.00414706	0.554282	0.263	0.229	1	PTPN1	Epithelial cell
6	0.00662901	0.38809	0.285	0.249	1	2026-03-06	Epithelial cell
6	0.00678817	0.370041	0.262	0.224	1	EFCAB14	Epithelial cell
6	0.00721148	0.332321	0.3	0.263	1	SPAG9	Epithelial cell
6	0.00732892	0.255941	0.32	0.278	1	KDELR1	Epithelial cell
6	0.00748219	-0.26232	0.232	0.277	1	G3BP1	Epithelial cell
6	0.00847778	0.328189	0.342	0.306	1	DDT	Epithelial cell
6	0.00914207	0.472482	0.422	0.401	1	NPC2	Epithelial cell
6	0.00988947	0.334576	0.282	0.247	1	PDCD6IP	Epithelial cell
3	0	7.10612	0.934	0.052	0	EDNRB	Capillary aerocyte
3	0	3.54667	0.965	0.145	0	CLDN5	Capillary aerocyte
3	0	3.48277	0.955	0.146	0	RAMP2	Capillary aerocyte
3	0	3.45864	0.974	0.173	0	AQP1	Capillary aerocyte
3	0	5.03849	0.956	0.161	0	HPGD	Capillary aerocyte
3	0	4.67872	0.877	0.084	0	EMCN	Capillary aerocyte
3	0	3.78395	0.952	0.16	0	GNG11	Capillary aerocyte
3	0	3.65677	0.897	0.109	0	ADGRL2	Capillary aerocyte
3	0	3.1751	0.952	0.165	0	ARHGAP29	Capillary aerocyte
3	0	3.27784	0.919	0.139	0	EGFL7	Capillary aerocyte
3	0	2.91663	0.968	0.191	0	IFI27	Capillary aerocyte
3	0	2.64517	0.915	0.147	0	DEPP1	Capillary aerocyte
3	0	3.81698	0.824	0.071	0	CA4	Capillary aerocyte
3	0	1.90362	0.982	0.233	0	EPAS1	Capillary aerocyte
3	0	4.24629	0.827	0.079	0	ACE	Capillary aerocyte
3	0	2.43077	0.966	0.227	0	SPARCL1	Capillary aerocyte
3	0	3.38219	0.863	0.125	0	ESAM	Capillary aerocyte
3	0	2.92517	0.842	0.109	0	SLCO2A1	Capillary aerocyte
3	0	2.50044	0.965	0.232	0	CAV1	Capillary aerocyte
3	0	2.66925	0.856	0.125	0	CDH5	Capillary aerocyte
3	0	2.62663	0.96	0.233	0	PECAM1	Capillary aerocyte
3	0	2.42314	0.952	0.227	0	EMP2	Capillary aerocyte
3	0	2.75771	0.913	0.191	0	IGFBP4	Capillary aerocyte
3	0	3.09108	0.815	0.094	0	VIPR1	Capillary aerocyte
3	0	2.47751	0.916	0.207	0	SPARC	Capillary aerocyte
3	0	2.63954	0.921	0.217	0	CAVIN2	Capillary aerocyte
3	0	3.29366	0.932	0.234	0	APP	Capillary aerocyte
3	0	3.09969	0.882	0.189	0	ADIRF	Capillary aerocyte
3	0	2.20857	0.805	0.117	0	TMEM100	Capillary aerocyte
3	0	3.21345	0.8	0.116	0	ACVRL1	Capillary aerocyte
3	0	2.91437	0.847	0.171	0	ITGA1	Capillary aerocyte
3	0	3.59688	0.758	0.085	0	SEMA6A	Capillary aerocyte
3	0	3.92331	0.732	0.059	0	TBX2	Capillary aerocyte
3	0	2.49412	0.813	0.14	0	HYAL2	Capillary aerocyte
3	0	3.5885	0.742	0.072	0	FENDRR	Capillary aerocyte
3	0	2.01143	0.844	0.174	0	ADGRF5	Capillary aerocyte
3	0	2.77898	0.844	0.175	0	CAV2	Capillary aerocyte
3	0	2.373	0.958	0.291	0	TNFSF10	Capillary aerocyte
3	0	2.45264	0.826	0.159	0	TM4SF1	Capillary aerocyte
3	0	3.58471	0.748	0.083	0	ROBO4	Capillary aerocyte
3	0	2.43784	0.763	0.101	0	BTNL9	Capillary aerocyte
3	0	2.38035	0.952	0.296	0	SPTBN1	Capillary aerocyte
3	0	2.39914	0.845	0.193	0	CAVIN1	Capillary aerocyte
3	0	9.07906	0.653	0.003	0	SOSTDC1	Capillary aerocyte
3	0	3.36931	0.79	0.14	0	TMEM204	Capillary aerocyte
3	0	4.21862	0.716	0.067	0	TSPAN12	Capillary aerocyte
3	0	2.93129	0.795	0.147	0	SLC9A3R2	Capillary aerocyte
3	0	2.32083	0.753	0.111	0	RAMP3	Capillary aerocyte
3	0	2.99535	0.748	0.108	0	STXBP6	Capillary aerocyte
3	0	4.07259	0.695	0.057	0	PRX	Capillary aerocyte
3	0	3.76756	0.744	0.107	0	FRY	Capillary aerocyte
3	0	3.69166	0.715	0.083	0	TBX3	Capillary aerocyte
3	0	2.53175	0.911	0.283	0	MARCKS	Capillary aerocyte
3	0	3.41157	0.705	0.079	0	HECW2	Capillary aerocyte
3	0	2.87297	0.765	0.139	0	DOCK9	Capillary aerocyte
3	0	3.10194	0.765	0.14	0	EPB41L2	Capillary aerocyte
3	0	1.99708	0.745	0.129	0	CLEC14A	Capillary aerocyte
3	0	2.11254	0.773	0.168	0	DST	Capillary aerocyte
3	0	2.64792	0.815	0.211	0	TGFBR3	Capillary aerocyte
3	0	2.74076	0.777	0.177	0	CNN3	Capillary aerocyte
3	0	2.81289	0.91	0.312	0	SERPINB6	Capillary aerocyte
3	0	3.69555	0.671	0.074	0	ITGA3	Capillary aerocyte
3	0	2.68234	0.727	0.132	0	SASH1	Capillary aerocyte
3	0	3.24803	0.674	0.081	0	FOXF1	Capillary aerocyte
3	0	3.1149	0.79	0.199	0	ICAM2	Capillary aerocyte
3	0	3.4397	0.7	0.112	0	MYO6	Capillary aerocyte
3	0	3.50457	0.674	0.088	0	PRKCE	Capillary aerocyte
3	0	2.64308	0.718	0.135	0	BCAM	Capillary aerocyte
3	0	2.60133	0.715	0.134	0	NPDC1	Capillary aerocyte
3	0	2.64852	0.713	0.142	0	TJP1	Capillary aerocyte
3	0	2.69055	0.739	0.171	0	RRAS	Capillary aerocyte
3	0	3.72358	0.637	0.07	0	KDR	Capillary aerocyte
3	0	2.62329	0.677	0.115	0	LHFPL6	Capillary aerocyte
3	0	4.88985	0.594	0.033	0	B3GALNT1	Capillary aerocyte
3	0	3.91927	0.616	0.059	0	FAXDC2	Capillary aerocyte
3	0	2.50234	0.706	0.149	0	NRP1	Capillary aerocyte
3	0	2.81791	0.684	0.132	0	LMO2	Capillary aerocyte
3	0	2.33919	0.65	0.103	0	FLT1	Capillary aerocyte
3	0	3.51524	0.615	0.068	0	GALNT18	Capillary aerocyte
3	0	3.00102	0.61	0.072	0	ADRB1	Capillary aerocyte
3	0	3.28497	0.615	0.08	0	AFF3	Capillary aerocyte
3	0	3.03046	0.605	0.07	0	ANXA3	Capillary aerocyte
3	0	4.55128	0.571	0.037	0	EXPH5	Capillary aerocyte
3	0	5.22634	0.55	0.024	0	CYP3A5	Capillary aerocyte
3	0	2.74414	0.632	0.107	0	RAPGEF5	Capillary aerocyte
3	0	2.87693	0.606	0.09	0	ECSCR	Capillary aerocyte
3	0	2.1083	0.613	0.103	0	PODXL	Capillary aerocyte
3	0	3.42136	0.597	0.091	0	SLC12A2	Capillary aerocyte
3	0	6.62842	0.515	0.01	0	S100A3	Capillary aerocyte
3	0	2.77418	0.594	0.097	0	MYLK	Capillary aerocyte
3	0	3.06071	0.561	0.067	0	ADGRL4	Capillary aerocyte
3	0	4.21851	0.535	0.042	0	TSPAN15	Capillary aerocyte
3	0	2.93365	0.568	0.087	0	KANK3	Capillary aerocyte
3	0	3.07874	0.552	0.073	0	EFNB1	Capillary aerocyte
3	0	2.10577	0.563	0.086	0	INMT	Capillary aerocyte
3	0	4.17296	0.503	0.045	0	SLC14A1	Capillary aerocyte
3	0	2.8079	0.532	0.081	0	SHROOM4	Capillary aerocyte
3	0	3.02237	0.519	0.071	0	SHANK3	Capillary aerocyte
3	0	4.07117	0.477	0.033	0	PCDH12	Capillary aerocyte
3	0	3.19539	0.494	0.056	0	CASKIN2	Capillary aerocyte
3	0	3.36154	0.471	0.05	0	NES	Capillary aerocyte
3	0	2.83175	0.482	0.063	0	GPR146	Capillary aerocyte
3	0	4.70759	0.431	0.018	0	FLT4	Capillary aerocyte
3	0	5.0172	0.429	0.021	0	AL590226.1	Capillary aerocyte
3	0	3.29058	0.458	0.055	0	PRICKLE2	Capillary aerocyte
3	0	4.34425	0.431	0.031	0	ITGA10	Capillary aerocyte
3	0	3.58539	0.45	0.051	0	DISP1	Capillary aerocyte
3	0	3.66846	0.442	0.045	0	SERPINE1	Capillary aerocyte
3	0	3.72686	0.424	0.041	0	ARHGEF10	Capillary aerocyte
3	0	3.62371	0.427	0.044	0	ST5	Capillary aerocyte
3	0	3.63093	0.418	0.043	0	BTBD3	Capillary aerocyte
3	0	3.21898	0.411	0.045	0	PRKG1	Capillary aerocyte
3	0	4.3641	0.385	0.023	0	PDE1C	Capillary aerocyte
3	0	5.54822	0.368	0.01	0	CHL1	Capillary aerocyte
3	0	3.88857	0.382	0.031	0	PALD1	Capillary aerocyte
3	0	3.27018	0.358	0.035	0	CXorf36	Capillary aerocyte
3	0	5.94135	0.324	0.004	0	APLN	Capillary aerocyte
3	0	4.31934	0.331	0.017	0	TFPI2	Capillary aerocyte
3	0	4.61825	0.294	0.015	0	LNX1	Capillary aerocyte
3	0	4.23783	0.282	0.018	0	KHDRBS2	Capillary aerocyte
3	0	4.40381	0.277	0.014	0	PLCXD3	Capillary aerocyte
3	0	2.58162	1	0.906	0	HLA-E	Capillary aerocyte
3	0	2.72241	0.997	0.917	0	ITM2B	Capillary aerocyte
3	8.28197e-307	3.10969	0.453	0.06	1.73391e-302	MEIS1	Capillary aerocyte
3	3.12857e-304	3.99756	0.268	0.02	6.54997e-300	AR	Capillary aerocyte
3	4.67168e-304	2.99117	0.452	0.06	9.78063e-300	PDGFB	Capillary aerocyte
3	8.93222e-304	1.59276	0.966	0.267	1.87005e-299	TIMP3	Capillary aerocyte
3	9.55127e-304	3.1958	0.44	0.058	1.99965e-299	PLEKHG1	Capillary aerocyte
3	6.279e-302	2.40734	0.903	0.342	1.31457e-297	SH3BP5	Capillary aerocyte
3	1.21303e-297	2.61768	0.615	0.115	2.53959e-293	PPFIBP1	Capillary aerocyte
3	1.21126e-296	3.00071	0.432	0.056	2.53589e-292	SCARF1	Capillary aerocyte
3	3.4571e-294	3.41739	0.366	0.04	7.23778e-290	MARVELD2	Capillary aerocyte
3	2.65185e-292	3.32947	0.374	0.043	5.55192e-288	PCDH1	Capillary aerocyte
3	2.57766e-290	2.49884	0.705	0.161	5.3966e-286	CTNND1	Capillary aerocyte
3	4.39919e-289	3.1936	0.421	0.055	9.21015e-285	SIPA1L2	Capillary aerocyte
3	8.54473e-289	2.80292	0.6	0.117	1.78892e-284	VAT1	Capillary aerocyte
3	7.53154e-287	2.58584	0.521	0.083	1.5768e-282	JCAD	Capillary aerocyte
3	1.74655e-286	1.7015	0.824	0.193	3.65657e-282	GPX3	Capillary aerocyte
3	9.05742e-282	3.50917	0.323	0.032	1.89626e-277	MYZAP	Capillary aerocyte
3	2.34749e-281	3.19857	0.381	0.046	4.9147e-277	AFAP1L1	Capillary aerocyte
3	5.94339e-281	2.8953	0.453	0.065	1.24431e-276	PHLDB1	Capillary aerocyte
3	6.64132e-281	3.20263	0.423	0.057	1.39043e-276	ZDHHC14	Capillary aerocyte
3	8.13172e-281	2.39334	0.558	0.096	1.70246e-276	NOTCH4	Capillary aerocyte
3	1.7657e-279	2.8804	0.49	0.077	3.69667e-275	FZD4	Capillary aerocyte
3	4.36375e-275	2.82034	0.418	0.056	9.13595e-271	DLL4	Capillary aerocyte
3	1.19224e-274	2.03788	0.558	0.095	2.49606e-270	PCDH17	Capillary aerocyte
3	6.20184e-272	2.78967	0.513	0.088	1.29842e-267	OCLN	Capillary aerocyte
3	5.83445e-271	2.76128	0.584	0.117	1.2215e-266	SH2D3C	Capillary aerocyte
3	3.26119e-270	3.14121	0.423	0.059	6.82762e-266	KITLG	Capillary aerocyte
3	3.81418e-270	2.63869	0.498	0.081	7.98536e-266	TINAGL1	Capillary aerocyte
3	5.08539e-270	3.64214	0.321	0.034	1.06468e-265	SCARB1	Capillary aerocyte
3	1.03883e-268	2.24577	0.676	0.151	2.1749e-264	S1PR1	Capillary aerocyte
3	3.58372e-266	-2.05289	0.966	0.997	7.50288e-262	EEF1A1	Capillary aerocyte
3	1.06456e-263	-2.40592	0.898	0.99	2.22877e-259	RPLP1	Capillary aerocyte
3	8.42517e-263	2.76984	0.531	0.097	1.76389e-258	SEPT10	Capillary aerocyte
3	6.19514e-262	2.70783	0.539	0.1	1.29701e-257	INPP1	Capillary aerocyte
3	2.15314e-259	2.4501	0.877	0.355	4.50781e-255	IFNGR1	Capillary aerocyte
3	4.74195e-259	2.81955	0.508	0.09	9.92775e-255	RASAL2	Capillary aerocyte
3	7.15796e-258	3.25867	0.379	0.05	1.49859e-253	EDIL3	Capillary aerocyte
3	3.70606e-256	2.71207	0.435	0.065	7.75901e-252	RASIP1	Capillary aerocyte
3	1.76577e-255	2.30802	0.8	0.248	3.69681e-251	GBP4	Capillary aerocyte
3	9.35198e-255	2.30568	0.913	0.43	1.95793e-250	BST2	Capillary aerocyte
3	4.70218e-252	3.47059	0.297	0.031	9.84449e-248	SULT1C4	Capillary aerocyte
3	1.26863e-250	3.43177	0.276	0.026	2.65601e-246	USHBP1	Capillary aerocyte
3	9.08415e-250	-2.26162	0.881	0.988	1.90186e-245	RPL13	Capillary aerocyte
3	7.98546e-249	-2.50599	0.821	0.979	1.67184e-244	RPS12	Capillary aerocyte
3	6.79184e-247	1.73028	0.848	0.242	1.42194e-242	TCF4	Capillary aerocyte
3	4.41478e-246	2.62966	0.613	0.142	9.24279e-242	KLF7	Capillary aerocyte
3	5.11958e-246	-2.06189	0.973	0.995	1.07184e-241	RPL41	Capillary aerocyte
3	1.35068e-245	-2.24788	0.829	0.981	2.82779e-241	RPL34	Capillary aerocyte
3	3.41285e-241	-2.14878	0.789	0.975	7.14514e-237	RPL21	Capillary aerocyte
3	6.05793e-240	-2.50147	0.584	0.946	1.26829e-235	RPL12	Capillary aerocyte
3	1.22471e-239	-2.25605	0.731	0.969	2.56405e-235	RPS3A	Capillary aerocyte
3	1.68961e-239	-2.08416	0.745	0.968	3.53736e-235	RPS24	Capillary aerocyte
3	5.06573e-239	-2.26784	0.689	0.966	1.06056e-234	RPS6	Capillary aerocyte
3	2.98984e-238	2.48528	0.479	0.083	6.25953e-234	TIE1	Capillary aerocyte
3	3.90827e-238	2.52447	0.635	0.157	8.18236e-234	TSPAN4	Capillary aerocyte
3	1.00869e-236	-2.55666	0.726	0.955	2.1118e-232	RPS2	Capillary aerocyte
3	1.1731e-233	-2.35844	0.821	0.976	2.456e-229	RPL28	Capillary aerocyte
3	1.20105e-233	1.42596	0.685	0.158	2.51451e-229	CALD1	Capillary aerocyte
3	1.23245e-233	2.13274	0.455	0.075	2.58025e-229	SOX18	Capillary aerocyte
3	1.59366e-233	1.60038	0.779	0.21	3.33649e-229	BMPR2	Capillary aerocyte
3	2.08265e-233	2.43243	0.537	0.107	4.36024e-229	S100A16	Capillary aerocyte
3	2.55043e-233	3.09327	0.276	0.028	5.33959e-229	CDH13	Capillary aerocyte
3	9.61888e-233	-2.0462	0.819	0.978	2.01381e-228	RPS23	Capillary aerocyte
3	3.78155e-232	2.47629	0.571	0.125	7.91705e-228	NCKAP1	Capillary aerocyte
3	4.12541e-232	-2.41034	0.742	0.965	8.63696e-228	RPL39	Capillary aerocyte
3	8.7352e-231	-2.21765	0.852	0.977	1.8288e-226	RPL30	Capillary aerocyte
3	4.47433e-230	-2.0618	0.837	0.976	9.36746e-226	RPL19	Capillary aerocyte
3	1.38906e-229	2.2642	0.66	0.166	2.90813e-225	AFDN	Capillary aerocyte
3	1.45317e-228	-1.84128	0.811	0.978	3.04236e-224	RPL37A	Capillary aerocyte
3	2.76153e-228	-2.5149	0.692	0.961	5.78154e-224	RPS19	Capillary aerocyte
3	9.60848e-228	-2.06191	0.834	0.978	2.01163e-223	RPL32	Capillary aerocyte
3	1.77232e-227	2.98454	0.456	0.083	3.71053e-223	EVA1B	Capillary aerocyte
3	3.6386e-227	-2.02992	0.868	0.98	7.61777e-223	RPS14	Capillary aerocyte
3	4.66347e-227	-2.24459	0.719	0.959	9.76343e-223	RPL18A	Capillary aerocyte
3	5.94775e-227	-2.12933	0.687	0.954	1.24522e-222	RPS16	Capillary aerocyte
3	6.05356e-227	-1.98384	0.802	0.978	1.26737e-222	RPS8	Capillary aerocyte
3	8.01052e-227	-2.32795	0.926	0.99	1.67708e-222	RPS27	Capillary aerocyte
3	2.63797e-226	2.22157	0.834	0.342	5.52286e-222	QKI	Capillary aerocyte
3	3.13294e-226	-1.8648	0.882	0.985	6.55911e-222	RPS28	Capillary aerocyte
3	5.76594e-226	4.18475	0.34	0.046	1.20716e-221	IL1RL1	Capillary aerocyte
3	1.39096e-225	-2.26001	0.669	0.96	2.91211e-221	RPL23A	Capillary aerocyte
3	2.02361e-225	-1.90401	0.777	0.971	4.23663e-221	RPL9	Capillary aerocyte
3	5.61474e-225	-1.97326	0.829	0.98	1.1755e-220	RPL37	Capillary aerocyte
3	3.39959e-224	-2.42139	0.708	0.959	7.11738e-220	RPS3	Capillary aerocyte
3	4.69279e-223	-2.14082	0.76	0.966	9.82482e-219	RPL26	Capillary aerocyte
3	1.11114e-222	2.22616	0.765	0.262	2.32628e-218	RAB11A	Capillary aerocyte
3	1.30837e-221	2.63401	0.469	0.087	2.73921e-217	NCALD	Capillary aerocyte
3	2.56301e-221	-2.06468	0.7	0.951	5.36591e-217	RPS9	Capillary aerocyte
3	9.55359e-221	2.00998	0.769	0.244	2.00014e-216	SEC14L1	Capillary aerocyte
3	1.0008e-220	-2.21392	0.713	0.957	2.09528e-216	RPS4X	Capillary aerocyte
3	1.00907e-220	-2.15452	0.865	0.978	2.11258e-216	RPS18	Capillary aerocyte
3	1.14197e-220	2.24397	0.842	0.354	2.39082e-216	ITM2A	Capillary aerocyte
3	5.71194e-220	-2.27037	0.761	0.965	1.19585e-215	RPS15A	Capillary aerocyte
3	2.45384e-219	-2.32331	0.555	0.93	5.13736e-215	RPL10A	Capillary aerocyte
3	1.45263e-218	-2.03844	0.79	0.966	3.04122e-214	RPL13A	Capillary aerocyte
3	1.56943e-218	-1.6054	0.99	0.996	3.28576e-214	TPT1	Capillary aerocyte
3	1.73899e-218	1.3571	1	0.942	3.64075e-214	HLA-B	Capillary aerocyte
3	2.86584e-218	-1.86102	0.879	0.981	5.99993e-214	RPL11	Capillary aerocyte
3	4.34072e-217	-2.0852	0.871	0.981	9.08773e-213	RPS27A	Capillary aerocyte
3	3.03151e-216	-1.96212	0.798	0.968	6.34676e-212	RPLP2	Capillary aerocyte
3	4.31711e-216	-1.96875	0.708	0.961	9.03829e-212	RPL6	Capillary aerocyte
3	7.90858e-216	3.21812	0.284	0.033	1.65574e-211	TGFB2	Capillary aerocyte
3	1.20448e-215	2.61903	0.408	0.067	2.52169e-211	DACH1	Capillary aerocyte
3	2.12774e-215	-1.8554	0.965	0.992	4.45463e-211	RPL10	Capillary aerocyte
3	2.72923e-214	-1.97941	0.716	0.958	5.71391e-210	RPS13	Capillary aerocyte
3	3.09968e-214	-1.91246	0.832	0.965	6.48949e-210	RPL7A	Capillary aerocyte
3	6.65858e-214	2.53236	0.406	0.066	1.39404e-209	CX3CL1	Capillary aerocyte
3	1.16978e-213	-2.24423	0.655	0.945	2.44905e-209	RPS21	Capillary aerocyte
3	8.48625e-213	-2.29975	0.813	0.97	1.77668e-208	RPS29	Capillary aerocyte
3	1.27974e-212	2.09186	0.747	0.243	2.67927e-208	PDLIM1	Capillary aerocyte
3	7.30023e-211	2.34301	0.524	0.111	1.52838e-206	DOCK4	Capillary aerocyte
3	3.69974e-209	2.71114	0.365	0.055	7.74577e-205	TUSC3	Capillary aerocyte
3	9.69215e-209	-1.8606	0.782	0.971	2.02915e-204	RPL35A	Capillary aerocyte
3	2.62007e-208	1.20765	1	0.939	5.48538e-204	HLA-A	Capillary aerocyte
3	1.2888e-207	-1.85697	0.769	0.963	2.69822e-203	RPL8	Capillary aerocyte
3	3.14843e-206	-1.97254	0.795	0.97	6.59156e-202	RPL3	Capillary aerocyte
3	3.75028e-206	-2.01216	0.658	0.949	7.85158e-202	RPL5	Capillary aerocyte
3	2.93731e-203	2.61967	0.468	0.094	6.14955e-199	COBLL1	Capillary aerocyte
3	1.36304e-202	0.995045	1	0.999	2.85365e-198	B2M	Capillary aerocyte
3	5.1149e-202	2.22712	0.571	0.136	1.07086e-197	MYO1C	Capillary aerocyte
3	1.2421e-201	-1.80683	0.811	0.972	2.60047e-197	RPS15	Capillary aerocyte
3	1.77159e-201	2.86694	0.303	0.039	3.709e-197	NDRG4	Capillary aerocyte
3	6.31576e-201	2.74403	0.389	0.065	1.32227e-196	KCTD3	Capillary aerocyte
3	1.05828e-200	2.14443	0.824	0.326	2.21561e-196	SGK1	Capillary aerocyte
3	1.66751e-199	-1.82929	0.723	0.957	3.4911e-195	RPL29	Capillary aerocyte
3	2.3739e-198	-1.62642	0.834	0.97	4.97e-194	RPL15	Capillary aerocyte
3	8.55677e-198	-2.34057	0.498	0.899	1.79144e-193	RPS10	Capillary aerocyte
3	1.11255e-195	2.57081	0.519	0.122	2.32924e-191	STARD3	Capillary aerocyte
3	3.44492e-195	2.62374	0.35	0.054	7.21228e-191	ITIH5	Capillary aerocyte
3	4.9642e-195	2.78606	0.365	0.059	1.0393e-190	PAK4	Capillary aerocyte
3	1.24105e-194	1.49017	0.948	0.428	2.59825e-190	IFITM3	Capillary aerocyte
3	2.86439e-193	2.28206	0.542	0.127	5.9969e-189	PLS3	Capillary aerocyte
3	3.31959e-193	-1.90302	0.724	0.95	6.94989e-189	RPL14	Capillary aerocyte
3	3.58678e-193	2.29396	0.474	0.097	7.50928e-189	TMEM47	Capillary aerocyte
3	3.64198e-193	2.4006	0.632	0.191	7.62485e-189	NCOA3	Capillary aerocyte
3	1.32325e-192	2.91449	0.389	0.069	2.77036e-188	CYB561	Capillary aerocyte
3	3.74078e-192	2.47155	0.445	0.087	7.83169e-188	EHD2	Capillary aerocyte
3	4.43433e-192	2.81514	0.339	0.052	9.28371e-188	STARD8	Capillary aerocyte
3	1.58494e-191	2.4266	0.448	0.089	3.31822e-187	CCDC68	Capillary aerocyte
3	3.18421e-191	1.34981	0.997	0.94	6.66647e-187	HLA-C	Capillary aerocyte
3	1.55121e-189	1.36492	0.432	0.081	3.24761e-185	LMO7	Capillary aerocyte
3	1.60675e-189	2.14496	0.55	0.133	3.36389e-185	PAPSS2	Capillary aerocyte
3	3.73167e-189	-1.94799	0.973	0.986	7.81263e-185	MT-CO1	Capillary aerocyte
3	6.37952e-189	2.97253	0.287	0.038	1.33562e-184	NOVA2	Capillary aerocyte
3	1.95567e-188	-1.75916	0.766	0.961	4.09438e-184	RPS7	Capillary aerocyte
3	1.12899e-186	2.77372	0.377	0.066	2.36365e-182	ARHGAP6	Capillary aerocyte
3	1.27322e-185	2.39606	0.589	0.166	2.66561e-181	REEP3	Capillary aerocyte
3	1.52212e-185	-1.74894	0.771	0.958	3.18671e-181	RPL36	Capillary aerocyte
3	8.40664e-183	3.16363	0.374	0.068	1.76001e-178	PLAGL1	Capillary aerocyte
3	1.74704e-181	-2.23973	0.466	0.877	3.6576e-177	RPLP0	Capillary aerocyte
3	2.18826e-181	-1.61832	0.837	0.964	4.58134e-177	FAU	Capillary aerocyte
3	3.21588e-180	2.34627	0.411	0.079	6.73276e-176	JAM3	Capillary aerocyte
3	5.29114e-178	0.617655	0.639	0.154	1.10775e-173	CALCRL	Capillary aerocyte
3	1.04822e-177	2.7987	0.311	0.047	2.19455e-173	PXDN	Capillary aerocyte
3	1.52542e-177	-1.70514	0.669	0.945	3.19362e-173	RPL35	Capillary aerocyte
3	4.15782e-176	-1.73971	0.631	0.934	8.70482e-172	RPL22	Capillary aerocyte
3	6.69312e-176	-1.63414	0.839	0.969	1.40127e-171	RPS25	Capillary aerocyte
3	1.60325e-175	2.0101	0.539	0.132	3.35656e-171	UACA	Capillary aerocyte
3	9.95163e-175	2.72052	0.408	0.082	2.08347e-170	TMEM140	Capillary aerocyte
3	1.44426e-174	3.00471	0.26	0.033	3.0237e-170	HSPA12B	Capillary aerocyte
3	2.22476e-172	2.80572	0.298	0.044	4.65775e-168	EML1	Capillary aerocyte
3	2.42209e-172	-2.08287	0.568	0.899	5.07088e-168	RPSA	Capillary aerocyte
3	4.00119e-172	2.11882	0.721	0.269	8.37688e-168	CDKN1C	Capillary aerocyte
3	1.68654e-170	-1.57875	0.731	0.95	3.53093e-166	RPL24	Capillary aerocyte
3	4.92786e-170	-1.87496	0.594	0.914	1.0317e-165	RPS5	Capillary aerocyte
3	1.33659e-169	2.04237	0.545	0.14	2.79829e-165	FERMT2	Capillary aerocyte
3	1.96298e-169	-1.60461	0.823	0.959	4.10969e-165	RPL18	Capillary aerocyte
3	2.52292e-169	-1.67685	0.676	0.933	5.28199e-165	NACA	Capillary aerocyte
3	6.25061e-169	1.87135	0.648	0.204	1.30863e-164	RALA	Capillary aerocyte
3	7.09428e-169	1.67093	0.86	0.435	1.48526e-164	LAPTM4A	Capillary aerocyte
3	1.63958e-168	-1.6499	0.695	0.933	3.43262e-164	UBA52	Capillary aerocyte
3	1.96127e-168	1.50655	0.537	0.125	4.10612e-164	LDB2	Capillary aerocyte
3	1.3912e-167	2.43505	0.482	0.118	2.91262e-163	DLGAP4	Capillary aerocyte
3	3.32189e-166	1.46428	0.994	0.913	6.95471e-162	S100A6	Capillary aerocyte
3	8.45823e-166	-1.7979	0.608	0.91	1.77081e-161	RPS20	Capillary aerocyte
3	1.65832e-165	2.76596	0.331	0.057	3.47186e-161	FMNL2	Capillary aerocyte
3	2.78723e-165	2.10195	0.542	0.145	5.83534e-161	FNIP2	Capillary aerocyte
3	3.66478e-165	-1.75302	0.671	0.923	7.67258e-161	RPL27A	Capillary aerocyte
3	4.82819e-165	2.40585	0.468	0.111	1.01083e-160	WWC3	Capillary aerocyte
3	2.25651e-164	2.15387	0.568	0.163	4.72423e-160	ARHGEF12	Capillary aerocyte
3	4.37401e-164	2.39931	0.395	0.079	9.15743e-160	FNBP1L	Capillary aerocyte
3	2.63577e-163	2.22059	0.455	0.104	5.51825e-159	EPN2	Capillary aerocyte
3	4.00485e-161	2.66715	0.368	0.072	8.38456e-157	OSBPL1A	Capillary aerocyte
3	8.4296e-161	1.99569	0.644	0.215	1.76482e-156	MEF2A	Capillary aerocyte
3	1.63204e-160	1.9108	0.581	0.166	3.41683e-156	GRASP	Capillary aerocyte
3	1.64545e-160	-1.62309	0.679	0.929	3.4449e-156	RPL38	Capillary aerocyte
3	1.57581e-158	2.72565	0.313	0.053	3.29912e-154	RSAD2	Capillary aerocyte
3	1.8581e-158	1.91916	0.452	0.101	3.89012e-154	HIF3A	Capillary aerocyte
3	2.2938e-158	2.46039	0.376	0.074	4.80229e-154	MBOAT2	Capillary aerocyte
3	6.43296e-158	2.47516	0.44	0.104	1.3468e-153	CYFIP1	Capillary aerocyte
3	3.83552e-157	1.76452	0.587	0.167	8.03005e-153	CLIC4	Capillary aerocyte
3	4.84336e-157	1.45323	0.913	0.648	1.01401e-152	GNAI2	Capillary aerocyte
3	7.56249e-157	-1.50897	0.718	0.935	1.58328e-152	RACK1	Capillary aerocyte
3	1.74546e-156	1.86609	0.663	0.229	3.65429e-152	ID3	Capillary aerocyte
3	2.97518e-156	2.99051	0.252	0.035	6.22883e-152	P2RY1	Capillary aerocyte
3	3.59643e-156	-1.81768	0.534	0.884	7.52949e-152	RPL7	Capillary aerocyte
3	3.60458e-154	3.01206	0.26	0.038	7.54655e-150	SPRED2	Capillary aerocyte
3	5.00607e-154	-2.15959	0.363	0.813	1.04807e-149	RPL4	Capillary aerocyte
3	6.13181e-151	1.81597	0.298	0.048	1.28376e-146	ADGRG6	Capillary aerocyte
3	1.06845e-150	1.99931	0.55	0.158	2.2369e-146	S100A13	Capillary aerocyte
3	2.4087e-150	1.84406	0.729	0.317	5.04286e-146	VAMP5	Capillary aerocyte
3	3.17708e-150	1.73599	0.602	0.184	6.65153e-146	HES1	Capillary aerocyte
3	7.81197e-150	2.77276	0.277	0.044	1.63551e-145	CA2	Capillary aerocyte
3	5.26672e-149	2.32821	0.379	0.079	1.10264e-144	RPS6KA2	Capillary aerocyte
3	7.12404e-149	2.32037	0.345	0.067	1.49149e-144	FSCN1	Capillary aerocyte
3	9.75945e-149	1.40057	0.487	0.118	2.04324e-144	COL4A2	Capillary aerocyte
3	3.00997e-148	2.70311	0.29	0.048	6.30167e-144	SH3BP4	Capillary aerocyte
3	2.08065e-146	0.995235	0.697	0.241	4.35606e-142	CYB5A	Capillary aerocyte
3	2.50195e-146	1.77357	0.697	0.272	5.23808e-142	PTTG1IP	Capillary aerocyte
3	1.16446e-144	1.96704	0.773	0.359	2.43792e-140	RHOB	Capillary aerocyte
3	7.46001e-144	-1.26865	0.987	0.985	1.56183e-139	MT-CO3	Capillary aerocyte
3	1.08564e-143	-1.82526	0.45	0.846	2.2729e-139	RPL31	Capillary aerocyte
3	2.19127e-143	2.37038	0.413	0.097	4.58764e-139	RIN2	Capillary aerocyte
3	2.14912e-142	2.28265	0.381	0.083	4.4994e-138	CDC42BPA	Capillary aerocyte
3	4.2464e-141	2.30248	0.323	0.061	8.89027e-137	NTN4	Capillary aerocyte
3	2.38652e-140	2.24338	0.421	0.102	4.99642e-136	RGL2	Capillary aerocyte
3	2.64626e-140	2.38444	0.352	0.072	5.54021e-136	MCC	Capillary aerocyte
3	7.43518e-138	1.96656	0.661	0.265	1.55663e-133	MXD4	Capillary aerocyte
3	9.51849e-138	2.11311	0.384	0.085	1.99279e-133	DPYSL3	Capillary aerocyte
3	5.53424e-137	-3.33765	0.129	0.657	1.15865e-132	PTPRC	Capillary aerocyte
3	8.08616e-137	2.18708	0.463	0.126	1.69292e-132	ZNRF1	Capillary aerocyte
3	8.5944e-137	1.8024	0.632	0.226	1.79932e-132	CD82	Capillary aerocyte
3	1.26776e-135	-1.44584	0.739	0.93	2.65417e-131	RPS11	Capillary aerocyte
3	1.8784e-134	-1.98801	0.421	0.819	3.93261e-130	EEF1B2	Capillary aerocyte
3	6.09458e-134	1.90313	0.639	0.236	1.27596e-129	XAF1	Capillary aerocyte
3	2.81932e-133	2.72006	0.284	0.051	5.90253e-129	CADPS2	Capillary aerocyte
3	3.53607e-133	1.97816	0.35	0.073	7.40311e-129	KIAA1217	Capillary aerocyte
3	1.07184e-132	2.68958	0.252	0.04	2.244e-128	APCDD1	Capillary aerocyte
3	2.33309e-132	1.88614	0.603	0.215	4.88455e-128	HSD17B12	Capillary aerocyte
3	2.7991e-132	2.46377	0.302	0.057	5.8602e-128	LAMA5	Capillary aerocyte
3	4.1631e-132	2.64198	0.261	0.044	8.71588e-128	SDC3	Capillary aerocyte
3	7.08104e-132	-1.42767	0.687	0.909	1.48249e-127	RPL27	Capillary aerocyte
3	8.92491e-132	2.7076	0.279	0.05	1.86852e-127	AFMID	Capillary aerocyte
3	2.19306e-131	1.60016	0.715	0.301	4.59139e-127	FCGRT	Capillary aerocyte
3	2.41111e-130	2.5906	0.252	0.041	5.0479e-126	ARHGEF15	Capillary aerocyte
3	2.63448e-130	1.51059	0.842	0.51	5.51556e-126	RTN4	Capillary aerocyte
3	5.78387e-130	0.394219	0.656	0.209	1.21091e-125	SELENOP	Capillary aerocyte
3	1.77014e-128	2.13711	0.403	0.1	3.70596e-124	RBMS2	Capillary aerocyte
3	2.14945e-128	2.55215	0.287	0.053	4.50009e-124	MIER2	Capillary aerocyte
3	7.4654e-128	1.75318	0.626	0.233	1.56296e-123	ZNF331	Capillary aerocyte
3	1.46795e-127	2.11796	0.45	0.125	3.07329e-123	PRPSAP1	Capillary aerocyte
3	1.51736e-127	0.945193	0.676	0.216	3.17674e-123	TFPI	Capillary aerocyte
3	1.58247e-127	1.76536	0.518	0.156	3.31305e-123	PON2	Capillary aerocyte
3	2.60498e-127	-4.28039	0.061	0.58	5.45378e-123	CD44	Capillary aerocyte
3	2.71771e-127	-2.17783	0.926	0.98	5.6898e-123	FTH1	Capillary aerocyte
3	3.44318e-127	2.09616	0.374	0.086	7.20864e-123	PAWR	Capillary aerocyte
3	4.30891e-127	1.71451	0.571	0.187	9.02112e-123	LIMA1	Capillary aerocyte
3	6.18178e-127	0.829608	0.915	0.555	1.29422e-122	HLA-DRB1	Capillary aerocyte
3	8.64921e-127	-1.19115	0.985	0.986	1.8108e-122	MT-CO2	Capillary aerocyte
3	9.20878e-127	2.00674	0.606	0.232	1.92795e-122	DNAJC1	Capillary aerocyte
3	3.4106e-126	2.36378	0.332	0.071	7.14043e-122	SIRPA	Capillary aerocyte
3	4.87678e-126	1.55647	0.613	0.209	1.021e-121	CRIP2	Capillary aerocyte
3	4.89505e-126	2.08284	0.374	0.087	1.02483e-121	FXYD6	Capillary aerocyte
3	7.1231e-126	2.28929	0.284	0.052	1.49129e-121	VASN	Capillary aerocyte
3	2.27238e-125	2.40624	0.273	0.049	4.75745e-121	NRN1	Capillary aerocyte
3	3.34832e-124	2.50142	0.265	0.047	7.01004e-120	NPR1	Capillary aerocyte
3	6.39988e-124	-1.65058	0.484	0.833	1.33988e-119	PFDN5	Capillary aerocyte
3	2.46092e-123	2.14947	0.337	0.073	5.15217e-119	ERG	Capillary aerocyte
3	6.42368e-123	2.09514	0.385	0.094	1.34486e-118	PTK2	Capillary aerocyte
3	3.36211e-121	1.8299	0.548	0.186	7.03892e-117	CARHSP1	Capillary aerocyte
3	1.78585e-120	1.6079	0.745	0.388	3.73885e-116	TMEM123	Capillary aerocyte
3	3.84359e-120	2.47675	0.35	0.083	8.04694e-116	CSPP1	Capillary aerocyte
3	4.40638e-120	1.98083	0.419	0.111	9.2252e-116	COX7A1	Capillary aerocyte
3	4.98153e-120	1.71808	0.369	0.086	1.04293e-115	CD34	Capillary aerocyte
3	7.289e-119	-1.68061	0.468	0.819	1.52603e-114	EEF1D	Capillary aerocyte
3	8.886e-119	1.91075	0.418	0.112	1.86037e-114	CCND1	Capillary aerocyte
3	1.38234e-118	1.91344	0.556	0.202	2.89407e-114	RPN1	Capillary aerocyte
3	1.57087e-117	2.06031	0.392	0.101	3.28877e-113	CRYBG3	Capillary aerocyte
3	3.20819e-117	1.96454	0.489	0.154	6.71667e-113	DAAM1	Capillary aerocyte
3	4.36841e-117	2.19812	0.329	0.073	9.14569e-113	JUP	Capillary aerocyte
3	5.39975e-117	1.48315	0.679	0.278	1.13049e-112	NEDD9	Capillary aerocyte
3	9.37005e-117	1.85487	0.542	0.187	1.96171e-112	NUMB	Capillary aerocyte
3	1.31326e-116	1.66298	0.721	0.35	2.74945e-112	CAPZA2	Capillary aerocyte
3	1.10675e-115	-2.13828	0.285	0.722	2.31708e-111	RPL36A	Capillary aerocyte
3	3.06258e-115	1.54542	0.761	0.413	6.41181e-111	WASF2	Capillary aerocyte
3	3.88004e-115	-2.14741	0.268	0.71	8.12325e-111	ARHGDIB	Capillary aerocyte
3	1.08197e-114	2.34919	0.31	0.067	2.26522e-110	FAM114A1	Capillary aerocyte
3	1.11778e-114	-0.992796	0.982	0.982	2.34019e-110	MT-ND4	Capillary aerocyte
3	1.23922e-114	1.62455	0.452	0.128	2.59443e-110	GIMAP8	Capillary aerocyte
3	1.849e-114	-1.55956	0.592	0.86	3.87106e-110	RPL23	Capillary aerocyte
3	2.51981e-114	2.43346	0.334	0.078	5.27547e-110	CASZ1	Capillary aerocyte
3	4.9199e-114	1.95077	0.473	0.147	1.03003e-109	LUZP1	Capillary aerocyte
3	1.60342e-113	0.858777	0.961	0.718	3.35693e-109	CD74	Capillary aerocyte
3	3.21205e-113	1.02386	0.605	0.203	6.72474e-109	SERPING1	Capillary aerocyte
3	3.50298e-112	-2.1094	0.555	0.811	7.33384e-108	SRGN	Capillary aerocyte
3	6.86511e-112	2.06755	0.413	0.116	1.43728e-107	MAPK3	Capillary aerocyte
3	1.45271e-110	1.93303	0.332	0.077	3.04139e-106	EFNA1	Capillary aerocyte
3	1.29256e-109	1.48995	0.394	0.1	2.70609e-105	JAM2	Capillary aerocyte
3	4.64446e-108	2.41927	0.285	0.061	9.72364e-104	IFIT1	Capillary aerocyte
3	6.03696e-108	2.40407	0.256	0.049	1.2639e-103	FGD5	Capillary aerocyte
3	1.12674e-107	1.06646	0.571	0.19	2.35894e-103	ENG	Capillary aerocyte
3	3.70475e-107	1.87673	0.455	0.141	7.75626e-103	PLXND1	Capillary aerocyte
3	6.94008e-106	2.07917	0.398	0.114	1.45298e-101	TBC1D20	Capillary aerocyte
3	3.19534e-105	1.94184	0.374	0.099	6.68977e-101	LAMB2	Capillary aerocyte
3	7.49934e-105	2.48924	0.331	0.083	1.57006e-100	CHST2	Capillary aerocyte
3	9.70414e-105	1.42975	0.761	0.415	2.03166e-100	FKBP1A	Capillary aerocyte
3	1.43159e-104	2.01232	0.355	0.091	2.99717e-100	CTTNBP2NL	Capillary aerocyte
3	3.69152e-104	-0.976124	0.987	0.984	7.72857e-100	MT-CYB	Capillary aerocyte
3	4.83143e-104	1.06952	0.589	0.197	1.01151e-99	NFIB	Capillary aerocyte
3	9.93865e-104	-3.55853	0.055	0.527	2.08076e-99	CORO1A	Capillary aerocyte
3	1.25288e-103	2.0218	0.376	0.102	2.62304e-99	SELENON	Capillary aerocyte
3	2.21461e-102	-3.14437	0.089	0.551	4.6365e-98	LCP1	Capillary aerocyte
3	2.26442e-102	1.40647	0.353	0.088	4.74079e-98	TNXB	Capillary aerocyte
3	2.64927e-102	0.774561	0.994	0.866	5.54651e-98	VIM	Capillary aerocyte
3	3.50059e-102	1.55411	0.552	0.204	7.32883e-98	PIK3C2A	Capillary aerocyte
3	4.36238e-102	2.22181	0.313	0.075	9.13307e-98	TANC1	Capillary aerocyte
3	1.1788e-101	1.54636	0.539	0.19	2.46794e-97	NFIA	Capillary aerocyte
3	1.85423e-101	-3.64509	0.061	0.519	3.88201e-97	CD37	Capillary aerocyte
3	1.91868e-101	1.521	0.5	0.164	4.01695e-97	EPHX1	Capillary aerocyte
3	2.28786e-101	1.43907	0.861	0.533	4.78986e-97	KLF2	Capillary aerocyte
3	1.07153e-100	-3.54675	0.061	0.519	2.24336e-96	CD48	Capillary aerocyte
3	1.44422e-100	1.86053	0.495	0.175	3.02362e-96	MAPRE2	Capillary aerocyte
3	9.50567e-100	1.77408	0.574	0.228	1.99011e-95	SOX4	Capillary aerocyte
3	1.606e-99	2.0198	0.365	0.1	3.36232e-95	APOL1	Capillary aerocyte
3	2.27272e-99	2.24789	0.277	0.061	4.75817e-95	TSPAN9	Capillary aerocyte
3	2.44073e-99	1.69992	0.579	0.227	5.10991e-95	KLF4	Capillary aerocyte
3	4.85927e-99	-1.8917	0.411	0.742	1.01734e-94	CYBA	Capillary aerocyte
3	2.31724e-98	-1.89425	0.382	0.742	4.85138e-94	PABPC1	Capillary aerocyte
3	2.39535e-98	1.14655	0.432	0.126	5.0149e-94	COL4A1	Capillary aerocyte
3	6.42777e-98	2.31516	0.265	0.057	1.34572e-93	KIAA1671	Capillary aerocyte
3	8.97636e-98	2.22706	0.285	0.065	1.87929e-93	NTHL1	Capillary aerocyte
3	9.95452e-98	-0.904591	0.984	0.986	2.08408e-93	MT-ATP6	Capillary aerocyte
3	4.52339e-97	1.09488	0.695	0.306	9.47018e-93	DUSP6	Capillary aerocyte
3	5.6709e-97	-2.63096	0.187	0.608	1.18726e-92	LAPTM5	Capillary aerocyte
3	8.83713e-97	2.07526	0.305	0.073	1.85014e-92	FAM89A	Capillary aerocyte
3	1.76166e-96	-1.87026	0.573	0.791	3.68821e-92	SH3BGRL3	Capillary aerocyte
3	2.32774e-96	2.15396	0.3	0.072	4.87335e-92	GNA11	Capillary aerocyte
3	2.47921e-96	1.99912	0.4	0.122	5.19047e-92	SEC22C	Capillary aerocyte
3	3.81836e-96	2.01786	0.371	0.106	7.99412e-92	SSBP2	Capillary aerocyte
3	9.23581e-96	2.18717	0.269	0.059	1.93361e-91	TCN2	Capillary aerocyte
3	1.28033e-95	-2.9624	0.071	0.522	2.68049e-91	CD53	Capillary aerocyte
3	1.28312e-95	1.72661	0.329	0.082	2.68634e-91	MYCT1	Capillary aerocyte
3	3.56897e-95	-4.28744	0.068	0.501	7.472e-91	CXCR4	Capillary aerocyte
3	4.28083e-95	1.6069	0.705	0.352	8.96235e-91	SYNE1	Capillary aerocyte
3	2.00683e-94	1.74251	0.506	0.187	4.2015e-90	ZBTB16	Capillary aerocyte
3	3.40116e-94	1.86939	0.519	0.202	7.12067e-90	PHACTR4	Capillary aerocyte
3	7.44528e-94	1.30976	0.8	0.547	1.55874e-89	GUK1	Capillary aerocyte
3	1.29375e-93	-2.94843	0.084	0.527	2.7086e-89	HCST	Capillary aerocyte
3	1.36215e-93	-4.23209	0.037	0.47	2.85181e-89	STK17B	Capillary aerocyte
3	4.22254e-93	1.65904	0.487	0.173	8.8403e-89	CCDC50	Capillary aerocyte
3	6.45744e-93	1.65983	0.535	0.206	1.35193e-88	MBNL2	Capillary aerocyte
3	6.72533e-93	-3.77014	0.113	0.529	1.40802e-88	CD52	Capillary aerocyte
3	6.10986e-92	1.84709	0.366	0.105	1.27916e-87	IFIT3	Capillary aerocyte
3	6.87706e-92	2.22971	0.342	0.096	1.43978e-87	SLC27A3	Capillary aerocyte
3	1.31438e-91	1.59744	0.516	0.195	2.75178e-87	PHLDA1	Capillary aerocyte
3	1.43249e-91	1.3935	0.721	0.402	2.99906e-87	CD46	Capillary aerocyte
3	1.43688e-91	2.28562	0.26	0.058	3.00825e-87	RASSF8	Capillary aerocyte
3	5.74037e-91	1.77715	0.308	0.076	1.2018e-86	PCAT19	Capillary aerocyte
3	2.55053e-90	1.77927	0.444	0.151	5.33979e-86	HDAC7	Capillary aerocyte
3	2.59333e-90	1.83798	0.389	0.119	5.42939e-86	MFSD6	Capillary aerocyte
3	2.98312e-90	1.67331	0.497	0.185	6.24545e-86	VAMP3	Capillary aerocyte
3	4.47906e-90	1.38789	0.689	0.354	9.37736e-86	TMOD3	Capillary aerocyte
3	7.95042e-90	0.907894	0.679	0.287	1.6645e-85	CD59	Capillary aerocyte
3	3.84762e-89	1.05563	0.544	0.204	8.05537e-85	PDK4	Capillary aerocyte
3	8.02935e-89	-0.871761	0.985	0.98	1.68102e-84	MT-ND3	Capillary aerocyte
3	1.09183e-88	1.92623	0.381	0.117	2.28586e-84	NAIP	Capillary aerocyte
3	1.41875e-88	0.904044	0.361	0.098	2.97029e-84	GATA2	Capillary aerocyte
3	4.9091e-88	2.24338	0.319	0.088	1.02777e-83	TRIM24	Capillary aerocyte
3	6.61972e-88	1.69651	0.516	0.203	1.3859e-83	VCL	Capillary aerocyte
3	1.05838e-87	1.87744	0.415	0.139	2.21582e-83	APOL3	Capillary aerocyte
3	1.14107e-87	1.74463	0.408	0.13	2.38893e-83	ZFHX3	Capillary aerocyte
3	1.26146e-87	1.59255	0.54	0.222	2.641e-83	SNRK	Capillary aerocyte
3	1.66026e-87	0.87677	0.479	0.16	3.47592e-83	TCIM	Capillary aerocyte
3	1.7623e-87	2.25007	0.25	0.056	3.68955e-83	SAMD12	Capillary aerocyte
3	3.54558e-87	-3.96119	0.05	0.465	7.42302e-83	FYB1	Capillary aerocyte
3	1.44782e-86	1.33435	0.377	0.109	3.03116e-82	MKL2	Capillary aerocyte
3	3.26764e-86	-2.61435	0.081	0.513	6.84113e-82	RAC2	Capillary aerocyte
3	1.9546e-85	2.0736	0.255	0.058	4.09214e-81	RHOJ	Capillary aerocyte
3	2.22797e-85	1.82098	0.371	0.114	4.66448e-81	ITPRIP	Capillary aerocyte
3	4.27795e-85	2.08456	0.292	0.076	8.95632e-81	IL15RA	Capillary aerocyte
3	9.88091e-85	1.05079	0.761	0.415	2.06867e-80	STOM	Capillary aerocyte
3	2.58391e-84	1.73007	0.465	0.172	5.40967e-80	ARL2	Capillary aerocyte
3	4.77078e-84	-1.04847	0.75	0.908	9.9881e-80	ATP5F1E	Capillary aerocyte
3	5.62109e-84	1.30242	0.723	0.412	1.17683e-79	LAMP1	Capillary aerocyte
3	1.15424e-83	1.74039	0.321	0.088	2.41651e-79	NDNF	Capillary aerocyte
3	1.97542e-83	1.26617	0.526	0.202	4.13573e-79	WARS	Capillary aerocyte
3	6.00572e-83	-2.85374	0.068	0.487	1.25736e-78	ITGB2	Capillary aerocyte
3	6.26408e-83	0.812778	0.455	0.15	1.31145e-78	FHL1	Capillary aerocyte
3	1.31767e-82	1.95792	0.373	0.12	2.75867e-78	WDFY1	Capillary aerocyte
3	6.28017e-82	0.849802	0.906	0.676	1.31482e-77	CD81	Capillary aerocyte
3	6.60707e-82	1.60386	0.592	0.277	1.38326e-77	ATP2B4	Capillary aerocyte
3	1.06829e-81	0.477029	0.344	0.093	2.23657e-77	SLC6A4	Capillary aerocyte
3	1.30689e-81	1.56186	0.555	0.247	2.73611e-77	CCPG1	Capillary aerocyte
3	2.43431e-81	1.36147	0.632	0.302	5.09647e-77	SERINC3	Capillary aerocyte
3	2.61035e-81	1.47061	0.623	0.299	5.46502e-77	PARP14	Capillary aerocyte
3	4.99928e-81	-3.18036	0.053	0.456	1.04665e-76	CELF2	Capillary aerocyte
3	5.1763e-81	1.53609	0.445	0.157	1.08371e-76	KIAA0355	Capillary aerocyte
3	1.77457e-80	1.76338	0.448	0.169	3.71524e-76	TAP2	Capillary aerocyte
3	4.58624e-80	1.40415	0.669	0.365	9.60176e-76	CCDC85B	Capillary aerocyte
3	5.20483e-80	1.66713	0.423	0.147	1.08968e-75	PEA15	Capillary aerocyte
3	1.97601e-79	2.0884	0.339	0.105	4.13698e-75	NMD3	Capillary aerocyte
3	2.79765e-79	-1.38229	0.408	0.748	5.85716e-75	UQCRB	Capillary aerocyte
3	7.29128e-79	1.70245	0.373	0.119	1.5265e-74	DGKH	Capillary aerocyte
3	7.46583e-79	-1.38046	0.384	0.734	1.56305e-74	ATP5MG	Capillary aerocyte
3	4.81334e-78	0.665381	0.984	0.822	1.00772e-73	JUN	Capillary aerocyte
3	6.18346e-78	1.2717	0.789	0.502	1.29457e-73	PLCG2	Capillary aerocyte
3	6.91064e-78	1.93683	0.327	0.097	1.44681e-73	TLE1	Capillary aerocyte
3	9.7145e-78	2.07088	0.252	0.061	2.03383e-73	STARD13	Capillary aerocyte
3	1.91402e-77	1.88711	0.308	0.087	4.00719e-73	CSF1	Capillary aerocyte
3	2.81963e-77	-3.22908	0.073	0.462	5.90318e-73	LITAF	Capillary aerocyte
3	7.54801e-77	1.05001	0.706	0.377	1.58025e-72	TGFBR2	Capillary aerocyte
3	1.48817e-76	2.12694	0.253	0.063	3.11564e-72	NEDD4	Capillary aerocyte
3	2.48716e-76	1.70703	0.316	0.091	5.20711e-72	PLPP1	Capillary aerocyte
3	2.69224e-76	-3.33637	0.065	0.446	5.63647e-72	LSP1	Capillary aerocyte
3	3.87506e-76	1.84899	0.323	0.095	8.11282e-72	ARHGAP31	Capillary aerocyte
3	7.14595e-76	1.04697	0.66	0.31	1.49608e-71	DPYSL2	Capillary aerocyte
3	1.43121e-75	1.19237	0.424	0.145	2.99638e-71	CPM	Capillary aerocyte
3	2.20481e-75	1.56652	0.342	0.103	4.61598e-71	PTPRM	Capillary aerocyte
3	5.65239e-75	2.10979	0.292	0.083	1.18338e-70	CUL4B	Capillary aerocyte
3	1.03176e-74	0.757004	0.989	0.951	2.16009e-70	UBC	Capillary aerocyte
3	1.84849e-74	1.76727	0.324	0.097	3.86999e-70	TNS2	Capillary aerocyte
3	2.84518e-74	2.177	0.276	0.075	5.95668e-70	ARHGAP12	Capillary aerocyte
3	2.92696e-74	-1.33312	0.385	0.728	6.12788e-70	HNRNPA1	Capillary aerocyte
3	3.08732e-74	1.27628	0.685	0.387	6.46362e-70	MGST3	Capillary aerocyte
3	4.45495e-74	2.04532	0.266	0.07	9.32689e-70	DAG1	Capillary aerocyte
3	9.39399e-74	-3.92574	0.065	0.437	1.96672e-69	CD69	Capillary aerocyte
3	2.43421e-73	1.5348	0.508	0.216	5.09627e-69	PLEKHA1	Capillary aerocyte
3	8.07012e-73	1.54031	0.505	0.219	1.68956e-68	MAGED2	Capillary aerocyte
3	8.7707e-73	1.81039	0.26	0.067	1.83623e-68	TGFB1I1	Capillary aerocyte
3	1.36915e-72	1.81378	0.335	0.105	2.86645e-68	IGF1R	Capillary aerocyte
3	2.00661e-72	1.74466	0.329	0.101	4.20104e-68	NECTIN2	Capillary aerocyte
3	2.12068e-72	-4.47035	0.055	0.417	4.43985e-68	COTL1	Capillary aerocyte
3	2.54787e-72	-1.2042	0.529	0.794	5.33422e-68	TOMM7	Capillary aerocyte
3	9.99832e-72	1.68335	0.311	0.092	2.09325e-67	CD40	Capillary aerocyte
3	1.64558e-71	1.38034	0.602	0.304	3.44518e-67	DYNC1I2	Capillary aerocyte
3	1.6937e-71	-3.3291	0.047	0.416	3.54594e-67	IKZF1	Capillary aerocyte
3	1.75532e-71	2.1307	0.274	0.077	3.67493e-67	AL390728.6	Capillary aerocyte
3	1.98109e-71	1.16258	0.761	0.443	4.1476e-67	SYNE2	Capillary aerocyte
3	2.09731e-71	1.31605	0.645	0.35	4.39092e-67	KLF9	Capillary aerocyte
3	2.18302e-71	1.49804	0.298	0.085	4.57036e-67	NEDD4L	Capillary aerocyte
3	2.87963e-71	1.53862	0.423	0.157	6.02879e-67	GIMAP6	Capillary aerocyte
3	9.16222e-71	2.11485	0.25	0.065	1.9182e-66	TRMT1	Capillary aerocyte
3	1.27726e-70	1.8903	0.339	0.11	2.67408e-66	MAPKAPK5-AS1	Capillary aerocyte
3	1.28061e-70	-3.21004	0.071	0.439	2.68109e-66	ZEB2	Capillary aerocyte
3	2.96248e-70	1.5137	0.513	0.23	6.20224e-66	RAB1A	Capillary aerocyte
3	4.03769e-70	1.68037	0.34	0.109	8.45331e-66	MGST2	Capillary aerocyte
3	5.998e-70	-3.08098	0.058	0.43	1.25574e-65	ARL4C	Capillary aerocyte
3	7.30932e-70	-3.33364	0.048	0.411	1.53028e-65	CYTIP	Capillary aerocyte
3	7.53407e-70	1.95337	0.344	0.115	1.57733e-65	CBR1	Capillary aerocyte
3	7.78756e-70	1.70177	0.284	0.08	1.6304e-65	SRGAP1	Capillary aerocyte
3	1.50832e-69	0.412233	0.845	0.559	3.15783e-65	HLA-DPA1	Capillary aerocyte
3	2.91283e-69	0.807631	0.913	0.819	6.0983e-65	MYL12B	Capillary aerocyte
3	3.28352e-69	1.74423	0.387	0.141	6.87437e-65	IFI35	Capillary aerocyte
3	4.5198e-69	1.36511	0.542	0.247	9.46266e-65	NFIC	Capillary aerocyte
3	5.10954e-69	1.81487	0.374	0.135	1.06973e-64	MAP4K5	Capillary aerocyte
3	6.47781e-69	1.49701	0.51	0.229	1.35619e-64	GLO1	Capillary aerocyte
3	1.3235e-68	1.18727	0.735	0.473	2.77088e-64	TUBA1A	Capillary aerocyte
3	1.40567e-68	-1.14071	0.508	0.784	2.94292e-64	COX4I1	Capillary aerocyte
3	2.5277e-68	1.78227	0.348	0.118	5.29199e-64	PDCL	Capillary aerocyte
3	4.50399e-68	-1.353	0.394	0.707	9.42955e-64	NPM1	Capillary aerocyte
3	5.81991e-68	1.82414	0.273	0.077	1.21846e-63	RCAN1	Capillary aerocyte
3	1.36215e-67	1.34686	0.6	0.314	2.8518e-63	CAPN2	Capillary aerocyte
3	1.5847e-67	1.32205	0.526	0.232	3.31773e-63	CTNNA1	Capillary aerocyte
3	3.09388e-67	1.85773	0.282	0.083	6.47734e-63	RIPOR1	Capillary aerocyte
3	3.86471e-67	1.2092	0.637	0.332	8.09116e-63	ZBTB38	Capillary aerocyte
3	3.89073e-67	-1.64922	0.253	0.604	8.14562e-63	COMMD6	Capillary aerocyte
3	4.55715e-67	1.50667	0.508	0.233	9.54084e-63	SYNGR2	Capillary aerocyte
3	4.80504e-67	-1.46511	0.339	0.664	1.00598e-62	SLC25A6	Capillary aerocyte
3	5.03747e-66	-1.07359	0.556	0.803	1.05465e-61	COX7C	Capillary aerocyte
3	7.26068e-66	0.723551	0.635	0.286	1.5201e-61	ETS2	Capillary aerocyte
3	1.03901e-65	1.10147	0.406	0.145	2.17527e-61	NUPR1	Capillary aerocyte
3	1.22504e-65	1.33411	0.311	0.095	2.56475e-61	CLEC3B	Capillary aerocyte
3	1.75452e-65	1.3671	0.265	0.073	3.67326e-61	SMAD6	Capillary aerocyte
3	2.28442e-65	1.61843	0.366	0.129	4.78266e-61	ZEB1	Capillary aerocyte
3	3.52839e-65	-3.60039	0.04	0.38	7.38704e-61	HCLS1	Capillary aerocyte
3	3.65848e-65	1.10564	0.69	0.411	7.65939e-61	YWHAE	Capillary aerocyte
3	4.22008e-65	-1.31568	0.44	0.723	8.83516e-61	RPL36AL	Capillary aerocyte
3	8.98137e-65	1.42541	0.498	0.221	1.88034e-60	PLEC	Capillary aerocyte
3	9.31344e-65	1.46832	0.398	0.149	1.94986e-60	ZMIZ1	Capillary aerocyte
3	1.13935e-64	1.83796	0.287	0.087	2.38535e-60	TCP11L2	Capillary aerocyte
3	3.39418e-64	0.987605	0.292	0.085	7.10605e-60	SOX7	Capillary aerocyte
3	3.59457e-64	-1.77142	0.952	0.97	7.52558e-60	FTL	Capillary aerocyte
3	7.97212e-64	-1.67177	0.265	0.594	1.66904e-59	NOP53	Capillary aerocyte
3	1.03791e-63	1.74117	0.313	0.102	2.17298e-59	NHLRC2	Capillary aerocyte
3	1.15516e-63	1.6074	0.442	0.187	2.41844e-59	SAMD9L	Capillary aerocyte
3	2.12857e-63	1.48447	0.313	0.099	4.45638e-59	MEIS2	Capillary aerocyte
3	3.15044e-63	-1.7943	0.227	0.562	6.59576e-59	ZFAS1	Capillary aerocyte
3	4.95015e-63	-3.74493	0.037	0.373	1.03636e-58	CD2	Capillary aerocyte
3	4.99432e-63	1.36617	0.445	0.178	1.04561e-58	SLC44A1	Capillary aerocyte
3	6.47253e-63	-1.92968	0.168	0.511	1.35509e-58	RPL17	Capillary aerocyte
3	7.74676e-63	1.00677	0.589	0.285	1.62186e-58	HLA-DMA	Capillary aerocyte
3	9.7417e-63	-2.89943	0.085	0.427	2.03952e-58	CTSC	Capillary aerocyte
3	1.69453e-62	1.304	0.437	0.177	3.54766e-58	CYSTM1	Capillary aerocyte
3	1.7375e-62	1.2742	0.627	0.349	3.63764e-58	RBMS1	Capillary aerocyte
3	2.06508e-62	1.49285	0.511	0.246	4.32345e-58	RCSD1	Capillary aerocyte
3	2.71494e-62	1.85311	0.279	0.085	5.68401e-58	BAIAP2	Capillary aerocyte
3	5.93804e-62	-1.44733	0.635	0.802	1.24319e-57	ZFP36L2	Capillary aerocyte
3	7.87151e-62	1.67559	0.355	0.127	1.64798e-57	ITGA5	Capillary aerocyte
3	8.37814e-62	0.299673	0.602	0.29	1.75405e-57	HLA-DQA1	Capillary aerocyte
3	9.80581e-62	1.43941	0.487	0.223	2.05294e-57	GSDMD	Capillary aerocyte
3	9.96666e-62	1.92934	0.281	0.087	2.08662e-57	KLHL5	Capillary aerocyte
3	1.40206e-61	-4.26616	0.035	0.36	2.93536e-57	CD3E	Capillary aerocyte
3	1.96498e-61	-2.98119	0.115	0.448	4.11388e-57	TNFAIP3	Capillary aerocyte
3	2.98245e-61	1.50996	0.442	0.19	6.24406e-57	YIPF3	Capillary aerocyte
3	3.14802e-61	-3.94121	0.045	0.373	6.59069e-57	TRBC2	Capillary aerocyte
3	4.02322e-61	1.06421	0.702	0.431	8.42301e-57	SERPINB1	Capillary aerocyte
3	6.64816e-61	1.94504	0.277	0.086	1.39186e-56	UBA7	Capillary aerocyte
3	1.23066e-60	0.61942	0.455	0.169	2.5765e-56	TGM2	Capillary aerocyte
3	1.32294e-60	0.942814	0.373	0.131	2.76972e-56	LTC4S	Capillary aerocyte
3	2.08466e-60	1.59746	0.432	0.185	4.36445e-56	ZNF22	Capillary aerocyte
3	2.34e-60	1.58325	0.373	0.141	4.89902e-56	TRIOBP	Capillary aerocyte
3	4.28766e-60	1.25675	0.477	0.208	8.97665e-56	ELK3	Capillary aerocyte
3	1.82663e-59	1.65998	0.289	0.092	3.82424e-55	CTTN	Capillary aerocyte
3	2.74711e-59	1.35116	0.534	0.261	5.75135e-55	LAP3	Capillary aerocyte
3	4.75771e-59	-2.43209	0.179	0.5	9.96075e-55	LGALS3	Capillary aerocyte
3	7.79261e-59	-3.24667	0.066	0.388	1.63146e-54	ALOX5AP	Capillary aerocyte
3	7.96628e-59	-2.98479	0.048	0.373	1.66782e-54	FAM107B	Capillary aerocyte
3	8.74106e-59	0.856842	0.823	0.599	1.83003e-54	RAC1	Capillary aerocyte
3	1.84707e-58	1.7735	0.276	0.087	3.86703e-54	LYL1	Capillary aerocyte
3	2.16219e-58	1.733	0.3	0.1	4.52675e-54	SORBS3	Capillary aerocyte
3	2.1986e-58	1.71118	0.339	0.122	4.603e-54	WDR60	Capillary aerocyte
3	4.00227e-58	1.45033	0.411	0.169	8.37915e-54	C5orf24	Capillary aerocyte
3	4.32768e-58	1.55591	0.345	0.126	9.06043e-54	BNIP3	Capillary aerocyte
3	6.36714e-58	1.63949	0.263	0.079	1.33303e-53	PREX2	Capillary aerocyte
3	1.16843e-57	1.89394	0.255	0.077	2.44622e-53	MAP4K2	Capillary aerocyte
3	1.2189e-57	1.90128	0.255	0.077	2.55189e-53	TECPR1	Capillary aerocyte
3	2.29385e-57	1.34292	0.542	0.278	4.8024e-53	OPTN	Capillary aerocyte
3	2.98303e-57	-1.06055	0.665	0.83	6.24528e-53	OAZ1	Capillary aerocyte
3	7.23469e-57	-3.66017	0.039	0.351	1.51465e-52	DUSP2	Capillary aerocyte
3	9.40563e-57	0.460706	0.769	0.464	1.96916e-52	HLA-DRB5	Capillary aerocyte
3	1.25714e-56	1.09177	0.548	0.269	2.63194e-52	CD151	Capillary aerocyte
3	2.03485e-56	0.839086	0.848	0.662	4.26015e-52	TAGLN2	Capillary aerocyte
3	6.31508e-56	-2.71963	0.052	0.368	1.32213e-51	UCP2	Capillary aerocyte
3	6.31906e-56	-3.9479	0.031	0.333	1.32296e-51	ACAP1	Capillary aerocyte
3	7.48927e-56	1.5316	0.344	0.127	1.56795e-51	HMBOX1	Capillary aerocyte
3	8.40415e-56	1.62744	0.298	0.101	1.75949e-51	DUSP22	Capillary aerocyte
3	1.51506e-55	-1.09947	0.461	0.731	3.17194e-51	EEF2	Capillary aerocyte
3	1.77368e-55	1.60063	0.315	0.111	3.71338e-51	FCHO2	Capillary aerocyte
3	3.66681e-55	1.61274	0.345	0.131	7.67683e-51	PIEZO1	Capillary aerocyte
3	3.97427e-55	1.2257	0.585	0.318	8.32054e-51	PPA1	Capillary aerocyte
3	4.48754e-55	1.25828	0.532	0.269	9.39512e-51	TSPAN14	Capillary aerocyte
3	4.96551e-55	-4.50813	0.019	0.318	1.03958e-50	SAMSN1	Capillary aerocyte
3	6.025e-55	1.03913	0.595	0.309	1.26139e-50	LEPROT	Capillary aerocyte
3	6.63976e-55	1.51839	0.377	0.152	1.3901e-50	TMEM50B	Capillary aerocyte
3	7.31561e-55	1.15328	0.645	0.384	1.5316e-50	CCND3	Capillary aerocyte
3	1.27644e-54	1.36614	0.479	0.231	2.67237e-50	KIDINS220	Capillary aerocyte
3	2.19559e-54	-1.15764	0.397	0.685	4.59668e-50	ATP5MC2	Capillary aerocyte
3	3.71383e-54	0.700794	0.734	0.447	7.77528e-50	DSTN	Capillary aerocyte
3	5.64065e-54	1.64415	0.281	0.093	1.18093e-49	CPNE8	Capillary aerocyte
3	7.05846e-54	1.01066	0.285	0.09	1.47776e-49	NOSTRIN	Capillary aerocyte
3	9.90148e-54	-2.79289	0.092	0.397	2.07297e-49	EZR	Capillary aerocyte
3	1.68501e-53	1.79849	0.29	0.101	3.52774e-49	GBP3	Capillary aerocyte
3	2.78432e-53	0.939185	0.734	0.484	5.82925e-49	N4BP2L2	Capillary aerocyte
3	3.77314e-53	-3.13133	0.098	0.398	7.89945e-49	CCL5	Capillary aerocyte
3	4.00053e-53	1.13983	0.611	0.352	8.3755e-49	RHOC	Capillary aerocyte
3	5.02681e-53	1.15132	0.448	0.193	1.05241e-48	MEF2C	Capillary aerocyte
3	7.21663e-53	-5.41197	0.024	0.313	1.51087e-48	RGS1	Capillary aerocyte
3	8.05385e-53	1.39803	0.468	0.225	1.68616e-48	MESD	Capillary aerocyte
3	1.40275e-52	1.28671	0.523	0.27	2.9368e-48	CRBN	Capillary aerocyte
3	1.65097e-52	1.47491	0.413	0.181	3.45646e-48	RYBP	Capillary aerocyte
3	1.94158e-52	-4.80744	0.019	0.307	4.0649e-48	TRAC	Capillary aerocyte
3	3.84726e-52	-1.84187	0.206	0.516	8.05462e-48	SLC38A2	Capillary aerocyte
3	4.31385e-52	1.82239	0.253	0.081	9.03147e-48	CMTM8	Capillary aerocyte
3	5.34888e-52	1.32219	0.476	0.228	1.11984e-47	FRYL	Capillary aerocyte
3	9.27568e-52	1.81026	0.25	0.08	1.94196e-47	PTPRN2	Capillary aerocyte
3	9.33464e-52	-3.00148	0.048	0.346	1.9543e-47	RUNX3	Capillary aerocyte
3	1.0489e-51	-4.38293	0.018	0.304	2.19597e-47	CD3D	Capillary aerocyte
3	1.22766e-51	0.860021	0.315	0.109	2.57023e-47	EFNB2	Capillary aerocyte
3	1.96614e-51	1.42035	0.439	0.205	4.1163e-47	NECAP2	Capillary aerocyte
3	2.28867e-51	-4.06952	0.023	0.306	4.79156e-47	EVI2B	Capillary aerocyte
3	2.55774e-51	1.45368	0.358	0.143	5.35489e-47	FEZ2	Capillary aerocyte
3	3.16314e-51	1.48476	0.297	0.104	6.62234e-47	IFI44L	Capillary aerocyte
3	4.20367e-51	1.54248	0.331	0.126	8.80081e-47	PML	Capillary aerocyte
3	5.78662e-51	1.5426	0.358	0.146	1.21149e-46	MINDY2	Capillary aerocyte
3	6.40434e-51	-1.77446	0.171	0.48	1.34081e-46	VAMP8	Capillary aerocyte
3	1.17939e-50	1.19288	0.432	0.19	2.46918e-46	MXRA7	Capillary aerocyte
3	1.2188e-50	0.726827	0.882	0.775	2.55167e-46	SON	Capillary aerocyte
3	1.42196e-50	1.29645	0.484	0.241	2.97702e-46	PDCD6IP	Capillary aerocyte
3	1.50821e-50	1.3101	0.482	0.237	3.15759e-46	KAT6A	Capillary aerocyte
3	2.69538e-50	1.5562	0.426	0.201	5.64304e-46	ARHGAP26	Capillary aerocyte
3	2.89518e-50	-1.58529	0.203	0.51	6.06134e-46	PTP4A2	Capillary aerocyte
3	4.06142e-50	1.53759	0.265	0.087	8.503e-46	RAPH1	Capillary aerocyte
3	5.11483e-50	-1.33475	0.284	0.582	1.07084e-45	EIF3E	Capillary aerocyte
3	5.69816e-50	-3.71882	0.074	0.359	1.19297e-45	RGS2	Capillary aerocyte
3	7.79225e-50	1.68325	0.3	0.111	1.63139e-45	VAV3	Capillary aerocyte
3	8.15876e-50	-2.36488	0.105	0.398	1.70812e-45	EVL	Capillary aerocyte
3	1.02086e-49	1.63647	0.298	0.109	2.13727e-45	PLEKHF2	Capillary aerocyte
3	1.44918e-49	-3.11259	0.04	0.323	3.03401e-45	APBB1IP	Capillary aerocyte
3	2.08511e-49	0.753952	0.553	0.273	4.36539e-45	ALDH2	Capillary aerocyte
3	2.09209e-49	1.25495	0.51	0.265	4.38e-45	PCMTD1	Capillary aerocyte
3	3.02057e-49	-1.8383	0.203	0.489	6.32386e-45	RPS4Y1	Capillary aerocyte
3	3.06331e-49	0.674868	0.624	0.326	6.41334e-45	IL6ST	Capillary aerocyte
3	3.30476e-49	1.18733	0.353	0.137	6.91884e-45	MAOA	Capillary aerocyte
3	5.02568e-49	1.54673	0.319	0.122	1.05218e-44	TRIB2	Capillary aerocyte
3	6.1473e-49	1.22086	0.366	0.147	1.287e-44	IL13RA1	Capillary aerocyte
3	7.39476e-49	1.78411	0.276	0.097	1.54817e-44	JDP2	Capillary aerocyte
3	9.11654e-49	1.11901	0.602	0.36	1.90864e-44	RAB2A	Capillary aerocyte
3	1.77601e-48	1.44001	0.406	0.185	3.71826e-44	SLCO3A1	Capillary aerocyte
3	2.36332e-48	-2.43576	0.071	0.365	4.94784e-44	CST7	Capillary aerocyte
3	3.29128e-48	1.29507	0.418	0.189	6.89063e-44	ROCK2	Capillary aerocyte
3	4.381e-48	1.52055	0.352	0.146	9.17207e-44	MOB2	Capillary aerocyte
3	4.55437e-48	-2.67239	0.055	0.339	9.53503e-44	IL2RG	Capillary aerocyte
3	5.17461e-48	1.60423	0.39	0.177	1.08336e-43	ARRDC2	Capillary aerocyte
3	8.65058e-48	1.42937	0.35	0.143	1.81108e-43	AKT3	Capillary aerocyte
3	9.36898e-48	-2.73152	0.052	0.334	1.96149e-43	BIN2	Capillary aerocyte
3	1.61717e-47	1.5895	0.323	0.128	3.3857e-43	BTN3A3	Capillary aerocyte
3	2.03708e-47	-4.65549	0.013	0.276	4.26482e-43	RGS10	Capillary aerocyte
3	2.10951e-47	1.35755	0.411	0.188	4.41648e-43	CTBP2	Capillary aerocyte
3	3.79031e-47	0.713635	0.874	0.687	7.93539e-43	ZFP36L1	Capillary aerocyte
3	5.79936e-47	1.4358	0.345	0.141	1.21415e-42	MAP3K11	Capillary aerocyte
3	1.26026e-46	1.25528	0.463	0.23	2.63849e-42	SYPL1	Capillary aerocyte
3	2.51653e-46	0.923109	0.442	0.205	5.2686e-42	CSRP1	Capillary aerocyte
3	4.50564e-46	-2.58224	0.079	0.355	9.43302e-42	SMAP2	Capillary aerocyte
3	5.0371e-46	-3.41638	0.129	0.408	1.05457e-41	CTSS	Capillary aerocyte
3	8.14408e-46	-3.06457	0.042	0.31	1.70505e-41	LCK	Capillary aerocyte
3	8.73121e-46	-3.40454	0.05	0.317	1.82797e-41	NR4A2	Capillary aerocyte
3	1.00715e-45	0.901607	0.548	0.28	2.10858e-41	ARHGAP18	Capillary aerocyte
3	1.32508e-45	0.426559	1	0.989	2.77419e-41	MALAT1	Capillary aerocyte
3	1.4021e-45	-1.40832	0.365	0.61	2.93543e-41	EMP3	Capillary aerocyte
3	1.44362e-45	-3.06143	0.045	0.312	3.02237e-41	GLIPR1	Capillary aerocyte
3	1.75862e-45	-1.36842	0.289	0.567	3.68185e-41	ENO1	Capillary aerocyte
3	1.81521e-45	-1.44697	0.237	0.52	3.80032e-41	SERP1	Capillary aerocyte
3	1.93296e-45	1.24154	0.474	0.243	4.04686e-41	TM9SF2	Capillary aerocyte
3	2.64959e-45	1.32866	0.368	0.158	5.54718e-41	FBXO21	Capillary aerocyte
3	4.31566e-45	-1.49023	0.202	0.49	9.03526e-41	SNRPD2	Capillary aerocyte
3	4.39573e-45	-4.38963	0.015	0.271	9.2029e-41	CD3G	Capillary aerocyte
3	4.47222e-45	-2.40298	0.063	0.339	9.36303e-41	IQGAP2	Capillary aerocyte
3	4.49927e-45	0.674863	0.821	0.595	9.41967e-41	ITGB1	Capillary aerocyte
3	7.01777e-45	1.32213	0.431	0.209	1.46924e-40	PFDN1	Capillary aerocyte
3	8.22469e-45	1.65173	0.258	0.091	1.72192e-40	CREB5	Capillary aerocyte
3	1.49426e-44	1.02367	0.61	0.369	3.12838e-40	SBDS	Capillary aerocyte
3	1.54211e-44	-2.96938	0.065	0.33	3.22856e-40	CRIP1	Capillary aerocyte
3	1.61107e-44	-2.57253	0.053	0.32	3.37293e-40	SH3KBP1	Capillary aerocyte
3	2.01874e-44	1.62713	0.255	0.09	4.22643e-40	ZFYVE21	Capillary aerocyte
3	2.36348e-44	-3.17722	0.034	0.294	4.94818e-40	TBC1D10C	Capillary aerocyte
3	2.67493e-44	-1.91693	0.103	0.387	5.60024e-40	EFHD2	Capillary aerocyte
3	2.7618e-44	1.18596	0.492	0.262	5.7821e-40	CHMP5	Capillary aerocyte
3	3.27526e-44	-0.92272	0.561	0.769	6.85709e-40	YBX1	Capillary aerocyte
3	5.0849e-44	1.37592	0.347	0.146	1.06457e-39	CRK	Capillary aerocyte
3	5.23948e-44	-3.75393	0.023	0.277	1.09694e-39	PTGER4	Capillary aerocyte
3	6.60716e-44	-3.50818	0.035	0.292	1.38328e-39	CLEC2D	Capillary aerocyte
3	6.76483e-44	1.36381	0.379	0.171	1.41629e-39	FNDC3A	Capillary aerocyte
3	9.53157e-44	1.6509	0.252	0.089	1.99553e-39	DGKE	Capillary aerocyte
3	1.04122e-43	1.34918	0.379	0.171	2.1799e-39	MAGT1	Capillary aerocyte
3	1.25015e-43	1.20107	0.523	0.293	2.61731e-39	RRBP1	Capillary aerocyte
3	1.452e-43	1.21569	0.292	0.109	3.03991e-39	RBMS3	Capillary aerocyte
3	1.8093e-43	1.60399	0.268	0.098	3.78794e-39	FAM49A	Capillary aerocyte
3	3.48538e-43	1.33354	0.356	0.154	7.297e-39	PSMB5	Capillary aerocyte
3	3.86356e-43	-2.48243	0.068	0.333	8.08876e-39	LIMD2	Capillary aerocyte
3	4.43629e-43	-2.95309	0.037	0.292	9.28782e-39	FMNL1	Capillary aerocyte
3	6.64604e-43	-2.83572	0.066	0.327	1.39142e-38	HSPB1	Capillary aerocyte
3	1.12531e-42	-2.35598	0.132	0.399	2.35594e-38	CITED2	Capillary aerocyte
3	1.19437e-42	0.626675	0.869	0.732	2.50054e-38	TMBIM6	Capillary aerocyte
3	1.51786e-42	-3.21138	0.035	0.286	3.17778e-38	DOCK8	Capillary aerocyte
3	2.2702e-42	-1.90666	0.187	0.451	4.75289e-38	PPP2R5C	Capillary aerocyte
3	2.37904e-42	0.864837	0.729	0.513	4.98076e-38	HLA-F	Capillary aerocyte
3	2.67692e-42	-1.20238	0.474	0.701	5.60441e-38	ID2	Capillary aerocyte
3	4.28128e-42	-2.86892	0.105	0.358	8.9633e-38	TYROBP	Capillary aerocyte
3	4.38859e-42	-1.65575	0.168	0.445	9.18795e-38	FLNA	Capillary aerocyte
3	4.42614e-42	-0.930908	0.787	0.852	9.26657e-38	PFN1	Capillary aerocyte
3	7.40682e-42	-2.46221	0.081	0.342	1.55069e-37	TNFRSF1B	Capillary aerocyte
3	8.27249e-42	0.843991	0.745	0.57	1.73193e-37	ARF1	Capillary aerocyte
3	8.56195e-42	1.02921	0.624	0.399	1.79253e-37	NKTR	Capillary aerocyte
3	9.80567e-42	-2.2155	0.079	0.342	2.05291e-37	ICAM3	Capillary aerocyte
3	1.33666e-41	-3.45107	0.027	0.272	2.79844e-37	TSTD1	Capillary aerocyte
3	2.29868e-41	1.1805	0.311	0.124	4.81252e-37	PKIG	Capillary aerocyte
3	2.90813e-41	1.06175	0.489	0.255	6.08846e-37	LAMP2	Capillary aerocyte
3	3.06583e-41	-3.19822	0.06	0.31	6.41861e-37	TRBC1	Capillary aerocyte
3	4.4771e-41	-3.6331	0.021	0.26	9.37325e-37	CNN2	Capillary aerocyte
3	4.53724e-41	-2.69325	0.055	0.309	9.49916e-37	GZMM	Capillary aerocyte
3	5.00797e-41	-3.21229	0.029	0.272	1.04847e-36	SEPT6	Capillary aerocyte
3	6.19054e-41	-3.50458	0.026	0.266	1.29605e-36	TRAF3IP3	Capillary aerocyte
3	7.95785e-41	1.68467	0.253	0.094	1.66606e-36	THRA	Capillary aerocyte
3	1.23062e-40	0.973918	0.645	0.428	2.57642e-36	HP1BP3	Capillary aerocyte
3	1.48508e-40	1.07192	0.556	0.335	3.10916e-36	SLC3A2	Capillary aerocyte
3	2.32664e-40	1.34312	0.4	0.195	4.87105e-36	MKLN1	Capillary aerocyte
3	2.74215e-40	1.18595	0.437	0.222	5.74096e-36	FOXO3	Capillary aerocyte
3	3.57701e-40	1.40764	0.435	0.233	7.48882e-36	CSRNP1	Capillary aerocyte
3	3.73594e-40	-1.72878	0.182	0.441	7.82155e-36	LDHB	Capillary aerocyte
3	3.94925e-40	1.2977	0.419	0.212	8.26816e-36	APPL1	Capillary aerocyte
3	4.34018e-40	1.21449	0.324	0.136	9.08661e-36	ABLIM1	Capillary aerocyte
3	7.48477e-40	-3.33394	0.031	0.268	1.56701e-35	ARHGAP30	Capillary aerocyte
3	7.9205e-40	1.22534	0.423	0.213	1.65824e-35	SLK	Capillary aerocyte
3	8.4476e-40	1.17768	0.432	0.218	1.76859e-35	PXN	Capillary aerocyte
3	8.45756e-40	1.20547	0.471	0.259	1.77068e-35	RNF115	Capillary aerocyte
3	8.49e-40	1.28897	0.361	0.164	1.77747e-35	LMBRD1	Capillary aerocyte
3	8.75547e-40	1.34451	0.324	0.138	1.83304e-35	DCTN6	Capillary aerocyte
3	1.20573e-39	0.969537	0.589	0.367	2.52433e-35	NDFIP1	Capillary aerocyte
3	1.27178e-39	1.15715	0.476	0.259	2.66259e-35	RNF13	Capillary aerocyte
3	1.29727e-39	-1.5518	0.158	0.425	2.71597e-35	RPS17	Capillary aerocyte
3	1.36745e-39	1.04715	0.582	0.364	2.86288e-35	BSG	Capillary aerocyte
3	1.4776e-39	1.18011	0.46	0.246	3.09351e-35	SPPL2A	Capillary aerocyte
3	1.85517e-39	-0.735724	0.79	0.878	3.88399e-35	MT-ND5	Capillary aerocyte
3	1.97289e-39	-2.2811	0.081	0.334	4.13045e-35	GZMA	Capillary aerocyte
3	2.64384e-39	-1.64319	0.16	0.419	5.53514e-35	GPSM3	Capillary aerocyte
3	3.59941e-39	1.40802	0.308	0.129	7.53572e-35	BCL2L1	Capillary aerocyte
3	3.85775e-39	-1.11027	0.279	0.544	8.07658e-35	EIF3F	Capillary aerocyte
3	4.01564e-39	-3.49276	0.026	0.258	8.40715e-35	IL10RA	Capillary aerocyte
3	4.91776e-39	-2.82743	0.055	0.295	1.02958e-34	EML4	Capillary aerocyte
3	5.28752e-39	1.2752	0.424	0.217	1.10699e-34	HIPK2	Capillary aerocyte
3	5.97457e-39	-2.57408	0.06	0.305	1.25084e-34	RIPOR2	Capillary aerocyte
3	6.30686e-39	-0.64362	0.894	0.95	1.3204e-34	ACTG1	Capillary aerocyte
3	6.77387e-39	-1.50443	0.176	0.441	1.41818e-34	ANP32B	Capillary aerocyte
3	6.83015e-39	1.53753	0.279	0.112	1.42996e-34	IKBIP	Capillary aerocyte
3	8.0942e-39	-1.69227	0.142	0.402	1.6946e-34	NSA2	Capillary aerocyte
3	8.98979e-39	1.25662	0.276	0.106	1.8821e-34	NFIX	Capillary aerocyte
3	9.2905e-39	-3.52086	0.024	0.254	1.94506e-34	SLC38A1	Capillary aerocyte
3	1.06935e-38	-3.05331	0.032	0.269	2.2388e-34	IKZF3	Capillary aerocyte
3	1.1331e-38	0.578235	0.926	0.868	2.37226e-34	HMGB1	Capillary aerocyte
3	1.38641e-38	-1.97557	0.094	0.347	2.90258e-34	FAM49B	Capillary aerocyte
3	1.50075e-38	1.08012	0.465	0.245	3.14197e-34	IFI6	Capillary aerocyte
3	1.71184e-38	1.15424	0.419	0.211	3.5839e-34	ATOX1	Capillary aerocyte
3	1.74235e-38	1.16658	0.274	0.105	3.64777e-34	SH3D19	Capillary aerocyte
3	1.95806e-38	1.54671	0.263	0.102	4.09939e-34	OAS2	Capillary aerocyte
3	2.02617e-38	-3.16552	0.027	0.258	4.24199e-34	WAS	Capillary aerocyte
3	3.06002e-38	-2.03173	0.066	0.32	6.40646e-34	CD247	Capillary aerocyte
3	3.38709e-38	1.28145	0.371	0.175	7.09121e-34	PHKB	Capillary aerocyte
3	3.61663e-38	1.40363	0.261	0.1	7.57179e-34	LRRC8A	Capillary aerocyte
3	3.99939e-38	-3.08361	0.026	0.256	8.37311e-34	RASSF5	Capillary aerocyte
3	4.9283e-38	1.46078	0.25	0.094	1.03179e-33	ARRB1	Capillary aerocyte
3	5.0959e-38	1.15437	0.371	0.171	1.06688e-33	PGRMC1	Capillary aerocyte
3	5.79974e-38	1.60234	0.271	0.109	1.21423e-33	EDEM3	Capillary aerocyte
3	6.09139e-38	-2.74316	0.058	0.295	1.27529e-33	AKNA	Capillary aerocyte
3	6.63757e-38	1.4179	0.394	0.198	1.38964e-33	GBP1	Capillary aerocyte
3	6.78903e-38	1.29176	0.363	0.17	1.42135e-33	CTDSP2	Capillary aerocyte
3	7.67917e-38	-2.12548	0.11	0.356	1.60771e-33	SLA	Capillary aerocyte
3	7.77595e-38	1.39473	0.303	0.128	1.62797e-33	DNAJB4	Capillary aerocyte
3	8.6727e-38	-1.58371	0.602	0.735	1.81572e-33	SAT1	Capillary aerocyte
3	1.20374e-37	0.746398	0.697	0.504	2.52016e-33	DYNLL1	Capillary aerocyte
3	1.48999e-37	-1.94377	0.102	0.35	3.11945e-33	WIPF1	Capillary aerocyte
3	2.11032e-37	-1.76016	0.147	0.399	4.41817e-33	ADGRE5	Capillary aerocyte
3	2.42099e-37	-3.41545	0.037	0.264	5.06858e-33	C1orf162	Capillary aerocyte
3	2.70057e-37	1.07034	0.439	0.225	5.65391e-33	GNAQ	Capillary aerocyte
3	5.73601e-37	1.45857	0.29	0.123	1.20089e-32	WDR13	Capillary aerocyte
3	1.07545e-36	-2.60325	0.052	0.283	2.25156e-32	GLIPR2	Capillary aerocyte
3	1.12556e-36	1.37086	0.315	0.138	2.35647e-32	ATXN3	Capillary aerocyte
3	1.45886e-36	1.2635	0.405	0.208	3.05426e-32	CPEB4	Capillary aerocyte
3	1.49288e-36	-2.48137	0.058	0.292	3.1255e-32	CDC42EP3	Capillary aerocyte
3	1.55356e-36	1.42636	0.369	0.183	3.25253e-32	NIN	Capillary aerocyte
3	1.89588e-36	-0.867302	0.581	0.746	3.96922e-32	ARPC2	Capillary aerocyte
3	2.14367e-36	1.38324	0.276	0.112	4.48799e-32	TXNDC9	Capillary aerocyte
3	2.25671e-36	1.20992	0.255	0.097	4.72465e-32	COL18A1	Capillary aerocyte
3	2.98366e-36	-1.41332	0.208	0.461	6.24658e-32	SNHG8	Capillary aerocyte
3	3.1425e-36	-2.19029	0.102	0.341	6.57913e-32	SOCS1	Capillary aerocyte
3	5.14574e-36	-1.14082	0.723	0.814	1.07731e-31	JUNB	Capillary aerocyte
3	5.41901e-36	-2.98128	0.034	0.256	1.13452e-31	CHCHD10	Capillary aerocyte
3	6.19408e-36	-2.03253	0.097	0.336	1.29679e-31	STK17A	Capillary aerocyte
3	6.23342e-36	1.06173	0.261	0.101	1.30503e-31	DRAM1	Capillary aerocyte
3	6.97252e-36	1.40036	0.29	0.124	1.45977e-31	CSNK1E	Capillary aerocyte
3	6.99998e-36	-1.87729	0.145	0.387	1.46552e-31	UBE2S	Capillary aerocyte
3	7.99053e-36	-2.58005	0.052	0.282	1.6729e-31	PLEK	Capillary aerocyte
3	8.64004e-36	1.30604	0.331	0.152	1.80888e-31	KLC1	Capillary aerocyte
3	1.13572e-35	-2.70804	0.045	0.27	2.37773e-31	DOK2	Capillary aerocyte
3	1.1769e-35	1.12664	0.442	0.237	2.46395e-31	CALCOCO2	Capillary aerocyte
3	1.27664e-35	-2.85816	0.04	0.263	2.67277e-31	MYO1F	Capillary aerocyte
3	1.46664e-35	-1.54692	0.156	0.403	3.07056e-31	UXT	Capillary aerocyte
3	1.49388e-35	-2.81631	0.1	0.325	3.12758e-31	FCER1G	Capillary aerocyte
3	1.76997e-35	-2.41167	0.06	0.289	3.70561e-31	EMB	Capillary aerocyte
3	3.17317e-35	-2.79576	0.042	0.263	6.64335e-31	ARRB2	Capillary aerocyte
3	3.27531e-35	-2.86696	0.094	0.323	6.85719e-31	CD55	Capillary aerocyte
3	3.31567e-35	1.01957	0.418	0.21	6.94168e-31	AFF1	Capillary aerocyte
3	3.94427e-35	-2.89416	0.042	0.261	8.25772e-31	PRNP	Capillary aerocyte
3	6.79943e-35	1.01252	0.55	0.349	1.42353e-30	RAB14	Capillary aerocyte
3	1.08532e-34	0.581067	0.773	0.516	2.27223e-30	ETS1	Capillary aerocyte
3	1.96955e-34	1.03574	0.429	0.227	4.12345e-30	TNFRSF1A	Capillary aerocyte
3	2.08463e-34	-2.60387	0.063	0.285	4.36438e-30	METRNL	Capillary aerocyte
3	3.06564e-34	1.34419	0.306	0.137	6.41822e-30	ST6GAL1	Capillary aerocyte
3	3.31738e-34	-2.68463	0.152	0.377	6.94527e-30	CCL4	Capillary aerocyte
3	3.7982e-34	-1.74046	0.161	0.402	7.95192e-30	PIK3R1	Capillary aerocyte
3	3.86942e-34	0.806228	0.655	0.454	8.10102e-30	CSNK1A1	Capillary aerocyte
3	3.98725e-34	1.2429	0.395	0.207	8.34771e-30	FAM111A	Capillary aerocyte
3	5.48474e-34	1.29151	0.327	0.152	1.14828e-29	PARP9	Capillary aerocyte
3	6.77596e-34	-2.44152	0.063	0.288	1.41861e-29	CD7	Capillary aerocyte
3	7.33157e-34	0.988678	0.315	0.14	1.53494e-29	SOCS2	Capillary aerocyte
3	7.78703e-34	0.886299	0.626	0.421	1.63029e-29	PSMB8	Capillary aerocyte
3	9.96577e-34	-2.17289	0.082	0.307	2.08643e-29	AC245297.3	Capillary aerocyte
3	1.09984e-33	1.09432	0.268	0.107	2.30263e-29	PLSCR4	Capillary aerocyte
3	1.1026e-33	1.19282	0.408	0.217	2.30841e-29	HOOK3	Capillary aerocyte
3	1.30696e-33	1.49809	0.252	0.103	2.73625e-29	TOLLIP	Capillary aerocyte
3	1.34633e-33	-2.25979	0.065	0.286	2.81867e-29	FERMT3	Capillary aerocyte
3	1.41541e-33	-1.39416	0.166	0.407	2.96329e-29	HIGD2A	Capillary aerocyte
3	1.66687e-33	-3.00301	0.039	0.25	3.48977e-29	PTPRE	Capillary aerocyte
3	1.77918e-33	1.38578	0.3	0.135	3.72489e-29	CSNK1G3	Capillary aerocyte
3	2.52129e-33	1.15136	0.411	0.221	5.27858e-29	SPOP	Capillary aerocyte
3	2.77133e-33	1.16359	0.392	0.204	5.80206e-29	ILK	Capillary aerocyte
3	3.33434e-33	-1.89839	0.098	0.327	6.98078e-29	RPL22L1	Capillary aerocyte
3	3.57481e-33	-0.812687	0.447	0.672	7.48422e-29	OST4	Capillary aerocyte
3	3.65685e-33	1.09809	0.476	0.278	7.65597e-29	PREX1	Capillary aerocyte
3	4.98757e-33	0.957072	0.589	0.381	1.0442e-28	DHRS7	Capillary aerocyte
3	8.69099e-33	1.22443	0.368	0.186	1.81955e-28	POLR2F	Capillary aerocyte
3	8.82611e-33	1.33936	0.297	0.133	1.84784e-28	DENND4C	Capillary aerocyte
3	8.8949e-33	1.0954	0.474	0.276	1.86224e-28	CHD9	Capillary aerocyte
3	9.66248e-33	-1.16814	0.224	0.47	2.02294e-28	HMGN1	Capillary aerocyte
3	1.06951e-32	0.685152	0.694	0.49	2.23912e-28	MYH9	Capillary aerocyte
3	1.09263e-32	-2.69188	0.04	0.25	2.28753e-28	GPR65	Capillary aerocyte
3	1.1435e-32	1.14667	0.35	0.17	2.39404e-28	GINM1	Capillary aerocyte
3	1.3497e-32	0.686276	0.794	0.677	2.82572e-28	YWHAB	Capillary aerocyte
3	1.38804e-32	1.09076	0.423	0.229	2.90601e-28	KLF3	Capillary aerocyte
3	1.4629e-32	-2.60245	0.042	0.253	3.06272e-28	SYTL3	Capillary aerocyte
3	1.5321e-32	1.19451	0.389	0.201	3.2076e-28	CMTM3	Capillary aerocyte
3	1.55232e-32	0.769118	0.652	0.448	3.24993e-28	ACTN4	Capillary aerocyte
3	1.84351e-32	-2.32929	0.077	0.296	3.85957e-28	ARID5B	Capillary aerocyte
3	1.88155e-32	-0.6644	0.995	0.991	3.93922e-28	ACTB	Capillary aerocyte
3	1.97073e-32	0.389247	0.461	0.241	4.12593e-28	HLA-DQA2	Capillary aerocyte
3	2.00751e-32	0.871235	0.623	0.421	4.20292e-28	SP100	Capillary aerocyte
3	2.27952e-32	1.22076	0.384	0.202	4.77241e-28	TMEM179B	Capillary aerocyte
3	3.3762e-32	-1.25525	0.215	0.452	7.06842e-28	APRT	Capillary aerocyte
3	4.56176e-32	-2.60085	0.047	0.254	9.55051e-28	PTPN6	Capillary aerocyte
3	5.48247e-32	-2.30205	0.087	0.303	1.14781e-27	CYTOR	Capillary aerocyte
3	6.06534e-32	0.900951	0.506	0.296	1.26984e-27	BTN3A2	Capillary aerocyte
3	6.52939e-32	1.16419	0.395	0.211	1.36699e-27	GLUD1	Capillary aerocyte
3	1.18407e-31	-0.973804	0.368	0.595	2.47897e-27	NCL	Capillary aerocyte
3	1.36263e-31	-0.427932	0.963	0.981	2.8528e-27	EIF1	Capillary aerocyte
3	1.49423e-31	-0.891338	0.595	0.765	3.12832e-27	FOS	Capillary aerocyte
3	1.69441e-31	1.25802	0.269	0.115	3.54743e-27	PARVB	Capillary aerocyte
3	1.86095e-31	-1.61136	0.156	0.386	3.89609e-27	DDX21	Capillary aerocyte
3	2.94645e-31	-0.695453	0.608	0.779	6.16868e-27	TMA7	Capillary aerocyte
3	3.31127e-31	1.39228	0.274	0.121	6.93248e-27	DDX60	Capillary aerocyte
3	4.10171e-31	0.854919	0.56	0.356	8.58734e-27	CDC37	Capillary aerocyte
3	4.57499e-31	1.02427	0.456	0.263	9.5782e-27	TROVE2	Capillary aerocyte
3	7.31933e-31	0.92838	0.545	0.348	1.53237e-26	SH3GLB1	Capillary aerocyte
3	8.05213e-31	1.24171	0.31	0.146	1.68579e-26	SIRT2	Capillary aerocyte
3	9.43146e-31	-2.01708	0.076	0.288	1.97457e-26	ANKRD44	Capillary aerocyte
3	1.05033e-30	0.944892	0.534	0.337	2.19897e-26	DYNC1H1	Capillary aerocyte
3	1.2e-30	0.99476	0.452	0.256	2.51232e-26	ODF2L	Capillary aerocyte
3	1.31846e-30	0.90826	0.511	0.317	2.76032e-26	NUCB1	Capillary aerocyte
3	1.33639e-30	0.766003	0.379	0.192	2.79786e-26	ID1	Capillary aerocyte
3	1.91635e-30	-0.956755	0.858	0.875	4.01206e-26	BTG1	Capillary aerocyte
3	1.96051e-30	-1.91534	0.081	0.293	4.10451e-26	TNFAIP8	Capillary aerocyte
3	2.56426e-30	-0.978917	0.411	0.619	5.36854e-26	SSR4	Capillary aerocyte
3	3.22085e-30	1.22178	0.321	0.156	6.74317e-26	EXOC1	Capillary aerocyte
3	4.84269e-30	1.18117	0.361	0.185	1.01386e-25	TRIM56	Capillary aerocyte
3	5.61389e-30	-2.31632	0.052	0.254	1.17532e-25	ITGAL	Capillary aerocyte
3	7.61977e-30	1.01049	0.297	0.133	1.59527e-25	IRAK3	Capillary aerocyte
3	7.88358e-30	0.960046	0.473	0.279	1.65051e-25	TNFRSF14	Capillary aerocyte
3	8.78864e-30	-1.28889	0.192	0.415	1.83999e-25	EIF3L	Capillary aerocyte
3	9.39634e-30	1.2004	0.268	0.117	1.96722e-25	TLNRD1	Capillary aerocyte
3	1.03525e-29	1.11984	0.431	0.249	2.16741e-25	NDUFC1	Capillary aerocyte
3	1.26347e-29	-0.959172	0.284	0.518	2.6452e-25	UQCRH	Capillary aerocyte
3	1.67204e-29	1.16272	0.387	0.209	3.50059e-25	MED13L	Capillary aerocyte
3	2.88088e-29	1.00045	0.442	0.256	6.03142e-25	TMEM109	Capillary aerocyte
3	2.90423e-29	0.908139	0.576	0.398	6.08029e-25	TMEM50A	Capillary aerocyte
3	3.26016e-29	-1.51517	0.156	0.374	6.82548e-25	XBP1	Capillary aerocyte
3	3.82032e-29	-1.08007	0.258	0.483	7.99822e-25	EIF4B	Capillary aerocyte
3	3.85466e-29	0.433264	0.953	0.917	8.07011e-25	H3F3A	Capillary aerocyte
3	4.24345e-29	1.1417	0.379	0.205	8.88409e-25	IFNAR1	Capillary aerocyte
3	4.48873e-29	0.871113	0.452	0.257	9.39761e-25	MARCKSL1	Capillary aerocyte
3	5.05861e-29	-1.83645	0.111	0.319	1.05907e-24	PLP2	Capillary aerocyte
3	7.36939e-29	0.672662	0.424	0.229	1.54286e-24	RDX	Capillary aerocyte
3	8.41289e-29	0.78	0.563	0.362	1.76132e-24	CTNNB1	Capillary aerocyte
3	8.56786e-29	1.0191	0.273	0.12	1.79377e-24	TCEAL9	Capillary aerocyte
3	8.75492e-29	-0.762174	0.492	0.687	1.83293e-24	CCNI	Capillary aerocyte
3	9.976e-29	-1.45917	0.187	0.401	2.08857e-24	SAMHD1	Capillary aerocyte
3	1.18144e-28	-1.99175	0.066	0.269	2.47345e-24	PLAC8	Capillary aerocyte
3	1.20964e-28	1.22616	0.339	0.174	2.5325e-24	UBR2	Capillary aerocyte
3	1.46496e-28	1.20082	0.356	0.188	3.06703e-24	ZNF655	Capillary aerocyte
3	1.48809e-28	-1.17875	0.363	0.558	3.11546e-24	TUBB4B	Capillary aerocyte
3	1.55736e-28	0.57496	0.252	0.103	3.26049e-24	MCAM	Capillary aerocyte
3	1.63655e-28	-2.33273	0.063	0.258	3.42629e-24	FOSL2	Capillary aerocyte
3	1.78383e-28	-1.50315	0.14	0.353	3.73463e-24	ARHGEF1	Capillary aerocyte
3	2.17728e-28	-1.6135	0.123	0.333	4.55836e-24	WNK1	Capillary aerocyte
3	2.25209e-28	0.686572	0.579	0.371	4.71497e-24	ZBTB20	Capillary aerocyte
3	2.31961e-28	0.894859	0.563	0.384	4.85633e-24	TRAM1	Capillary aerocyte
3	2.39198e-28	-0.745302	0.784	0.854	5.00784e-24	GAPDH	Capillary aerocyte
3	2.39419e-28	-1.05971	0.274	0.493	5.01247e-24	MZT2B	Capillary aerocyte
3	2.39706e-28	0.374234	0.926	0.773	5.01848e-24	ANXA1	Capillary aerocyte
3	2.55919e-28	1.05238	0.358	0.186	5.35793e-24	ASAP1	Capillary aerocyte
3	2.70587e-28	1.1634	0.316	0.154	5.66501e-24	PDE3B	Capillary aerocyte
3	3.27852e-28	0.994562	0.46	0.277	6.8639e-24	MGAT1	Capillary aerocyte
3	3.45881e-28	-2.06198	0.077	0.279	7.24137e-24	CTSW	Capillary aerocyte
3	3.52766e-28	-1.04556	0.321	0.54	7.38551e-24	NAP1L1	Capillary aerocyte
3	4.70045e-28	-2.03623	0.073	0.27	9.84086e-24	SKAP1	Capillary aerocyte
3	5.27497e-28	1.01989	0.382	0.207	1.10437e-23	BTN3A1	Capillary aerocyte
3	6.2502e-28	-2.02294	0.11	0.311	1.30854e-23	NKG7	Capillary aerocyte
3	6.97305e-28	-1.30507	0.208	0.422	1.45988e-23	PKM	Capillary aerocyte
3	7.21621e-28	0.729866	0.655	0.468	1.51079e-23	PSMB9	Capillary aerocyte
3	7.27282e-28	-2.16586	0.058	0.254	1.52264e-23	GZMH	Capillary aerocyte
3	7.30193e-28	1.05517	0.347	0.177	1.52873e-23	BCAP29	Capillary aerocyte
3	8.16146e-28	-1.7293	0.108	0.311	1.70868e-23	MZT2A	Capillary aerocyte
3	9.07295e-28	1.09547	0.342	0.175	1.89951e-23	GATAD1	Capillary aerocyte
3	1.15877e-27	-0.866188	0.371	0.583	2.426e-23	SUB1	Capillary aerocyte
3	1.1674e-27	1.15131	0.282	0.131	2.44406e-23	IFI44	Capillary aerocyte
3	1.62855e-27	-1.13862	0.31	0.515	3.40954e-23	GPX4	Capillary aerocyte
3	1.98849e-27	1.32062	0.253	0.113	4.16311e-23	GABPA	Capillary aerocyte
3	3.04944e-27	1.05069	0.385	0.213	6.3843e-23	MAP4	Capillary aerocyte
3	3.1999e-27	1.24768	0.298	0.146	6.69931e-23	GSK3B	Capillary aerocyte
3	3.39109e-27	1.15538	0.274	0.127	7.0996e-23	PRKD3	Capillary aerocyte
3	3.86526e-27	0.600298	0.587	0.386	8.09232e-23	TACC1	Capillary aerocyte
3	5.6835e-27	0.292701	0.523	0.31	1.1899e-22	GRN	Capillary aerocyte
3	5.72921e-27	-1.52497	0.145	0.352	1.19947e-22	HSPD1	Capillary aerocyte
3	6.76095e-27	-1.30792	0.208	0.415	1.41547e-22	RARRES3	Capillary aerocyte
3	6.80604e-27	-1.50811	0.126	0.33	1.42491e-22	SEPT9	Capillary aerocyte
3	7.78387e-27	-1.50001	0.126	0.329	1.62963e-22	ANXA6	Capillary aerocyte
3	9.6314e-27	1.08228	0.565	0.414	2.01643e-22	HEXIM1	Capillary aerocyte
3	2.35016e-26	-1.00503	0.335	0.533	4.9203e-22	ARPC1B	Capillary aerocyte
3	2.61118e-26	1.0955	0.373	0.207	5.46676e-22	STIM2	Capillary aerocyte
3	2.66019e-26	0.846384	0.482	0.294	5.56938e-22	ADD1	Capillary aerocyte
3	3.08315e-26	1.00157	0.389	0.218	6.45488e-22	ARHGEF3	Capillary aerocyte
3	3.45785e-26	-1.7785	0.084	0.276	7.23936e-22	CSK	Capillary aerocyte
3	3.59212e-26	0.941573	0.442	0.264	7.52047e-22	PKN1	Capillary aerocyte
3	3.61236e-26	0.987382	0.424	0.251	7.56284e-22	TMEM87A	Capillary aerocyte
3	3.6378e-26	1.09764	0.324	0.166	7.6161e-22	RRAGA	Capillary aerocyte
3	4.27863e-26	1.25356	0.255	0.117	8.95775e-22	CLCN3	Capillary aerocyte
3	6.3714e-26	1.02007	0.327	0.168	1.33392e-21	SPATS2L	Capillary aerocyte
3	9.3522e-26	1.15491	0.266	0.125	1.95798e-21	HIST1H1D	Capillary aerocyte
3	1.01814e-25	-1.06624	0.747	0.815	2.13158e-21	RPS26	Capillary aerocyte
3	1.08341e-25	-2.0295	0.074	0.26	2.26824e-21	FAM129A	Capillary aerocyte
3	1.1302e-25	-1.55318	0.231	0.427	2.36619e-21	VMP1	Capillary aerocyte
3	1.72119e-25	-1.98712	0.073	0.256	3.60349e-21	GNG2	Capillary aerocyte
3	1.84186e-25	1.14621	0.348	0.19	3.85612e-21	MTIF3	Capillary aerocyte
3	5.64913e-25	1.03043	0.385	0.22	1.1827e-20	CARD8	Capillary aerocyte
3	5.83056e-25	0.761982	0.453	0.264	1.22069e-20	PHACTR2	Capillary aerocyte
3	6.24302e-25	1.26142	0.253	0.119	1.30704e-20	YIPF6	Capillary aerocyte
3	6.33739e-25	-0.977009	0.366	0.553	1.3268e-20	PPDPF	Capillary aerocyte
3	6.51612e-25	0.743174	0.568	0.399	1.36421e-20	SNX3	Capillary aerocyte
3	7.07997e-25	1.09246	0.35	0.191	1.48226e-20	MDFIC	Capillary aerocyte
3	8.34352e-25	1.13817	0.302	0.153	1.7468e-20	IER3IP1	Capillary aerocyte
3	8.35981e-25	0.951074	0.498	0.33	1.75021e-20	CARD16	Capillary aerocyte
3	8.64828e-25	1.14003	0.3	0.152	1.8106e-20	LMF2	Capillary aerocyte
3	9.56245e-25	0.346712	0.96	0.875	2.00199e-20	NEAT1	Capillary aerocyte
3	1.09199e-24	0.700662	0.694	0.551	2.2862e-20	SRRM2	Capillary aerocyte
3	1.23931e-24	1.13426	0.252	0.116	2.59463e-20	NOTCH1	Capillary aerocyte
3	1.39883e-24	0.61815	0.613	0.413	2.92859e-20	BRI3	Capillary aerocyte
3	1.65063e-24	-1.46273	0.24	0.437	3.45576e-20	SLC2A3	Capillary aerocyte
3	1.78879e-24	0.298324	0.603	0.383	3.745e-20	LMNA	Capillary aerocyte
3	2.00485e-24	-1.94836	0.095	0.276	4.19736e-20	APOBEC3G	Capillary aerocyte
3	3.62213e-24	-0.457779	0.866	0.92	7.58329e-20	SERF2	Capillary aerocyte
3	3.87995e-24	1.24275	0.265	0.128	8.12305e-20	GFOD1	Capillary aerocyte
3	4.1724e-24	1.27354	0.261	0.127	8.73534e-20	MIGA1	Capillary aerocyte
3	4.29939e-24	1.09467	0.347	0.192	9.00121e-20	TMEM9B	Capillary aerocyte
3	4.90322e-24	0.937304	0.348	0.187	1.02654e-19	DDAH2	Capillary aerocyte
3	4.98567e-24	-2.15353	0.1	0.279	1.0438e-19	ATP2B1-AS1	Capillary aerocyte
3	5.50824e-24	1.02234	0.315	0.163	1.1532e-19	SLC39A1	Capillary aerocyte
3	8.3571e-24	1.10333	0.258	0.122	1.74964e-19	HIP1	Capillary aerocyte
3	1.18647e-23	1.01066	0.326	0.173	2.48398e-19	MFNG	Capillary aerocyte
3	1.33001e-23	1.0476	0.384	0.227	2.7845e-19	UBE2L6	Capillary aerocyte
3	1.35707e-23	-1.78829	0.074	0.254	2.84116e-19	PRF1	Capillary aerocyte
3	1.48479e-23	0.573978	0.663	0.491	3.10855e-19	PRDX1	Capillary aerocyte
3	1.58328e-23	0.907979	0.379	0.213	3.31476e-19	AGTRAP	Capillary aerocyte
3	1.62985e-23	-2.2951	0.087	0.258	3.41224e-19	KLRB1	Capillary aerocyte
3	1.80298e-23	1.0798	0.331	0.179	3.77473e-19	ELMSAN1	Capillary aerocyte
3	1.91051e-23	-2.21225	0.092	0.267	3.99984e-19	CREM	Capillary aerocyte
3	3.12495e-23	0.742666	0.571	0.385	6.5424e-19	MYADM	Capillary aerocyte
3	3.56875e-23	0.729936	0.266	0.124	7.47154e-19	PTPRG	Capillary aerocyte
3	4.24441e-23	-1.57133	0.097	0.276	8.8861e-19	RSL1D1	Capillary aerocyte
3	5.19629e-23	-1.11715	0.189	0.384	1.0879e-18	CUTA	Capillary aerocyte
3	5.34031e-23	-0.701956	0.466	0.642	1.11805e-18	EIF3K	Capillary aerocyte
3	5.73712e-23	-0.942217	0.379	0.561	1.20112e-18	LDHA	Capillary aerocyte
3	7.96132e-23	-0.412639	0.982	0.973	1.66678e-18	MT-ND1	Capillary aerocyte
3	8.57496e-23	0.460554	0.326	0.166	1.79525e-18	CD36	Capillary aerocyte
3	9.59967e-23	-1.23425	0.145	0.335	2.00979e-18	PIP4K2A	Capillary aerocyte
3	1.7123e-22	0.608561	0.715	0.57	3.58487e-18	DDX17	Capillary aerocyte
3	1.73744e-22	0.60682	0.602	0.411	3.6375e-18	H1FX	Capillary aerocyte
3	1.94031e-22	0.935529	0.347	0.192	4.06223e-18	ESYT2	Capillary aerocyte
3	2.02771e-22	1.10084	0.269	0.134	4.24522e-18	NSL1	Capillary aerocyte
3	2.16178e-22	-1.51517	0.147	0.329	4.5259e-18	LBH	Capillary aerocyte
3	2.32074e-22	1.03662	0.287	0.147	4.8587e-18	PPP2CB	Capillary aerocyte
3	3.01735e-22	0.994493	0.376	0.221	6.31711e-18	EIF2AK2	Capillary aerocyte
3	3.13147e-22	0.660955	0.3	0.152	6.55604e-18	DAB2	Capillary aerocyte
3	3.50601e-22	-2.23591	0.092	0.258	7.34017e-18	FCGR3A	Capillary aerocyte
3	4.77489e-22	-1.55206	0.15	0.328	9.99672e-18	TKT	Capillary aerocyte
3	5.70073e-22	-1.4113	0.115	0.292	1.19351e-17	ABRACL	Capillary aerocyte
3	5.94141e-22	-1.15339	0.376	0.549	1.24389e-17	BTG2	Capillary aerocyte
3	6.272e-22	1.01537	0.292	0.152	1.31311e-17	SUN1	Capillary aerocyte
3	6.35465e-22	1.07913	0.289	0.151	1.33041e-17	CD2AP	Capillary aerocyte
3	6.50101e-22	0.965784	0.374	0.221	1.36105e-17	CCDC47	Capillary aerocyte
3	8.4235e-22	0.622299	0.689	0.553	1.76354e-17	MSN	Capillary aerocyte
3	1.00364e-21	-1.44871	0.106	0.282	2.10123e-17	PTPN2	Capillary aerocyte
3	1.16114e-21	0.85078	0.374	0.214	2.43097e-17	SLC44A2	Capillary aerocyte
3	1.30841e-21	0.92865	0.284	0.144	2.73928e-17	MAST4	Capillary aerocyte
3	1.85796e-21	0.89779	0.398	0.24	3.88982e-17	GABARAPL1	Capillary aerocyte
3	1.89255e-21	-0.843503	0.274	0.469	3.96223e-17	NDUFB2	Capillary aerocyte
3	2.17951e-21	-1.65746	0.102	0.27	4.56303e-17	RNF149	Capillary aerocyte
3	2.42505e-21	-2.17279	0.103	0.268	5.07709e-17	AC020916.1	Capillary aerocyte
3	2.74805e-21	0.833352	0.5	0.344	5.75331e-17	U2SURP	Capillary aerocyte
3	2.95323e-21	1.14924	0.265	0.134	6.18288e-17	RNF38	Capillary aerocyte
3	3.30398e-21	1.21862	0.261	0.133	6.91722e-17	ZNFX1	Capillary aerocyte
3	3.87511e-21	1.06889	0.289	0.152	8.11294e-17	RALGAPA1	Capillary aerocyte
3	4.13451e-21	-0.917895	0.256	0.444	8.65602e-17	ERP29	Capillary aerocyte
3	4.69552e-21	0.891058	0.394	0.237	9.83053e-17	PIM3	Capillary aerocyte
3	5.02854e-21	0.587919	0.682	0.552	1.05278e-16	EID1	Capillary aerocyte
3	5.37441e-21	0.807438	0.516	0.365	1.12519e-16	RAB7A	Capillary aerocyte
3	7.32474e-21	-1.55593	0.398	0.202	1.53351e-16	MGP	Capillary aerocyte
3	1.04163e-20	0.908276	0.337	0.189	2.18075e-16	DYNC1LI2	Capillary aerocyte
3	1.2137e-20	1.1293	0.261	0.134	2.54101e-16	SBF2	Capillary aerocyte
3	1.26742e-20	1.01418	0.329	0.186	2.65348e-16	CAMTA1	Capillary aerocyte
3	1.60663e-20	0.658946	0.626	0.488	3.36363e-16	PSMB1	Capillary aerocyte
3	1.68195e-20	0.638013	0.56	0.385	3.52132e-16	GIMAP4	Capillary aerocyte
3	1.76437e-20	0.98587	0.311	0.17	3.69389e-16	REV3L	Capillary aerocyte
3	2.09224e-20	-0.91526	0.318	0.488	4.3803e-16	SLC25A5	Capillary aerocyte
3	2.19987e-20	0.803869	0.463	0.304	4.60565e-16	PSIP1	Capillary aerocyte
3	2.24224e-20	0.571686	0.7	0.562	4.69435e-16	LRRFIP1	Capillary aerocyte
3	2.25697e-20	0.516143	0.71	0.527	4.72519e-16	CFLAR	Capillary aerocyte
3	2.39839e-20	-1.47003	0.132	0.3	5.02127e-16	LCP2	Capillary aerocyte
3	2.72356e-20	-1.01795	0.218	0.402	5.70204e-16	PRPF38B	Capillary aerocyte
3	2.79416e-20	1.0403	0.344	0.203	5.84986e-16	KLF10	Capillary aerocyte
3	3.20563e-20	-0.739971	0.31	0.501	6.71131e-16	ARL6IP4	Capillary aerocyte
3	3.38745e-20	0.655606	0.655	0.506	7.09195e-16	LY6E	Capillary aerocyte
3	3.48388e-20	0.957049	0.369	0.224	7.29385e-16	PIAS1	Capillary aerocyte
3	3.98938e-20	0.752798	0.54	0.39	8.35216e-16	GNB1	Capillary aerocyte
3	5.675e-20	-1.17677	0.21	0.381	1.18812e-15	IDS	Capillary aerocyte
3	5.95794e-20	0.795566	0.477	0.321	1.24736e-15	MRFAP1	Capillary aerocyte
3	6.43187e-20	-0.842002	0.302	0.477	1.34658e-15	EIF3H	Capillary aerocyte
3	6.45887e-20	-1.5082	0.111	0.276	1.35223e-15	ATP2B1	Capillary aerocyte
3	6.63611e-20	-0.787463	0.789	0.879	1.38934e-15	HSP90AA1	Capillary aerocyte
3	8.02135e-20	0.883844	0.331	0.187	1.67935e-15	C19orf66	Capillary aerocyte
3	8.31208e-20	-0.605746	0.645	0.771	1.74022e-15	HSP90AB1	Capillary aerocyte
3	9.33386e-20	0.917185	0.347	0.203	1.95414e-15	CERS2	Capillary aerocyte
3	1.42572e-19	-1.02604	0.185	0.362	2.98488e-15	EIF3M	Capillary aerocyte
3	1.56362e-19	1.04808	0.279	0.15	3.2736e-15	LYSMD2	Capillary aerocyte
3	1.917e-19	0.933841	0.294	0.159	4.01344e-15	IL4R	Capillary aerocyte
3	1.93674e-19	1.03661	0.276	0.148	4.05475e-15	CDK17	Capillary aerocyte
3	2.15166e-19	-0.704396	0.448	0.602	4.50471e-15	ARL6IP5	Capillary aerocyte
3	2.26602e-19	-1.34898	0.153	0.324	4.74413e-15	ARRDC3	Capillary aerocyte
3	2.27024e-19	0.532938	0.766	0.656	4.75297e-15	CD99	Capillary aerocyte
3	2.49714e-19	1.00314	0.29	0.158	5.22802e-15	AIDA	Capillary aerocyte
3	2.55927e-19	-1.13958	0.208	0.377	5.35809e-15	VASP	Capillary aerocyte
3	3.10079e-19	0.947297	0.316	0.179	6.49182e-15	RAB5A	Capillary aerocyte
3	5.40419e-19	0.31715	0.529	0.357	1.13142e-14	RGCC	Capillary aerocyte
3	5.53356e-19	0.811268	0.461	0.307	1.15851e-14	RNF19A	Capillary aerocyte
3	7.73208e-19	-0.83548	0.306	0.481	1.61879e-14	NDUFS5	Capillary aerocyte
3	8.79727e-19	-1.38996	0.113	0.273	1.8418e-14	PYCARD	Capillary aerocyte
3	1.01367e-18	0.859769	0.335	0.193	2.12223e-14	FTX	Capillary aerocyte
3	1.01495e-18	-1.50196	0.145	0.302	2.1249e-14	TUBA4A	Capillary aerocyte
3	1.03053e-18	0.912185	0.356	0.215	2.15751e-14	TMBIM1	Capillary aerocyte
3	1.05396e-18	0.993305	0.297	0.166	2.20657e-14	TMED7	Capillary aerocyte
3	1.14364e-18	-1.3515	0.423	0.56	2.39432e-14	CTSD	Capillary aerocyte
3	1.16064e-18	-1.09877	0.247	0.414	2.42993e-14	HSPE1	Capillary aerocyte
3	1.49079e-18	0.588796	0.61	0.466	3.12111e-14	DAD1	Capillary aerocyte
3	1.49106e-18	0.722378	0.544	0.397	3.12167e-14	GABARAPL2	Capillary aerocyte
3	1.53748e-18	0.781295	0.416	0.266	3.21886e-14	SKAP2	Capillary aerocyte
3	1.64118e-18	-1.5482	0.1	0.252	3.43598e-14	RNF166	Capillary aerocyte
3	1.74596e-18	-0.834825	0.227	0.405	3.65534e-14	EIF3A	Capillary aerocyte
3	2.03903e-18	-0.562015	0.258	0.126	4.26891e-14	CTGF	Capillary aerocyte
3	2.0818e-18	1.01621	0.265	0.141	4.35846e-14	DTX3L	Capillary aerocyte
3	2.08974e-18	-0.853885	0.315	0.485	4.37507e-14	EIF3G	Capillary aerocyte
3	2.41521e-18	-0.69169	0.394	0.558	5.05648e-14	COX8A	Capillary aerocyte
3	2.58644e-18	1.14172	0.25	0.132	5.41496e-14	STAT2	Capillary aerocyte
3	3.0408e-18	1.1311	0.276	0.152	6.36622e-14	CEP85L	Capillary aerocyte
3	4.2999e-18	0.646096	0.548	0.41	9.00227e-14	ARGLU1	Capillary aerocyte
3	4.53552e-18	0.896878	0.326	0.191	9.49557e-14	ARL2BP	Capillary aerocyte
3	5.68858e-18	-0.838599	0.374	0.525	1.19096e-13	FXYD5	Capillary aerocyte
3	5.98638e-18	0.746721	0.389	0.242	1.25331e-13	HSBP1	Capillary aerocyte
3	6.69145e-18	-0.660139	0.463	0.613	1.40092e-13	AKAP13	Capillary aerocyte
3	7.1687e-18	0.676274	0.492	0.343	1.50084e-13	CLTA	Capillary aerocyte
3	7.18085e-18	0.580003	0.715	0.608	1.50338e-13	MBNL1	Capillary aerocyte
3	1.10581e-17	0.72198	0.371	0.225	2.31513e-13	NUCB2	Capillary aerocyte
3	1.1625e-17	-1.4576	0.116	0.267	2.4338e-13	NABP1	Capillary aerocyte
3	1.23916e-17	0.617433	0.539	0.383	2.5943e-13	NR3C1	Capillary aerocyte
3	1.48851e-17	0.36282	0.261	0.134	3.11634e-13	IL1R1	Capillary aerocyte
3	1.58661e-17	1.07832	0.273	0.154	3.32173e-13	TRIM69	Capillary aerocyte
3	2.43489e-17	0.93712	0.25	0.133	5.09768e-13	MX1	Capillary aerocyte
3	2.69041e-17	0.982037	0.306	0.18	5.63264e-13	SETD5	Capillary aerocyte
3	2.70031e-17	0.931685	0.331	0.199	5.65336e-13	CCNL2	Capillary aerocyte
3	2.70947e-17	-1.44118	0.105	0.252	5.67255e-13	PARP8	Capillary aerocyte
3	3.06904e-17	0.75286	0.458	0.316	6.42533e-13	EIF4H	Capillary aerocyte
3	3.10758e-17	0.89396	0.277	0.153	6.50603e-13	SWAP70	Capillary aerocyte
3	3.37703e-17	-1.05607	0.179	0.34	7.07014e-13	SUN2	Capillary aerocyte
3	3.39989e-17	-2.56884	0.189	0.325	7.11801e-13	NAMPT	Capillary aerocyte
3	3.60787e-17	0.801555	0.302	0.171	7.55343e-13	SLC25A37	Capillary aerocyte
3	3.63284e-17	-1.03319	0.171	0.329	7.60572e-13	LSM7	Capillary aerocyte
3	4.23939e-17	0.70686	0.5	0.358	8.87559e-13	JMJD1C	Capillary aerocyte
3	5.57717e-17	0.740445	0.469	0.336	1.16764e-12	SRP9	Capillary aerocyte
3	5.59153e-17	0.916234	0.339	0.207	1.17064e-12	XIAP	Capillary aerocyte
3	5.7327e-17	0.88009	0.381	0.247	1.2002e-12	XRN1	Capillary aerocyte
3	5.93078e-17	0.908272	0.381	0.251	1.24167e-12	RFC1	Capillary aerocyte
3	6.06436e-17	0.93251	0.287	0.163	1.26963e-12	USP22	Capillary aerocyte
3	6.80488e-17	0.664311	0.469	0.32	1.42467e-12	NORAD	Capillary aerocyte
3	7.49984e-17	0.347907	0.323	0.178	1.57017e-12	HEG1	Capillary aerocyte
3	7.79454e-17	1.00562	0.26	0.143	1.63187e-12	SLC35A3	Capillary aerocyte
3	8.94554e-17	-0.930005	0.274	0.427	1.87284e-12	AAK1	Capillary aerocyte
3	9.58538e-17	0.673045	0.569	0.437	2.00679e-12	RABAC1	Capillary aerocyte
3	9.88407e-17	0.908624	0.297	0.172	2.06933e-12	TSG101	Capillary aerocyte
3	9.99616e-17	-0.706572	0.39	0.544	2.0928e-12	CAP1	Capillary aerocyte
3	1.03668e-16	0.757198	0.403	0.263	2.1704e-12	PSMB2	Capillary aerocyte
3	1.25654e-16	-1.09456	0.213	0.371	2.63069e-12	BHLHE40	Capillary aerocyte
3	1.33353e-16	0.793424	0.426	0.29	2.79189e-12	PSMA3	Capillary aerocyte
3	2.30485e-16	-4.60614	0.123	0.254	4.82544e-12	LYZ	Capillary aerocyte
3	2.50873e-16	-1.36234	0.11	0.252	5.25227e-12	MAT2A	Capillary aerocyte
3	2.68602e-16	0.772239	0.397	0.26	5.62346e-12	SPAG9	Capillary aerocyte
3	2.72906e-16	0.474896	0.621	0.479	5.71356e-12	SELENOW	Capillary aerocyte
3	3.45141e-16	-0.631443	0.361	0.531	7.22586e-12	HMGN2	Capillary aerocyte
3	3.87508e-16	-0.798005	0.274	0.437	8.11287e-12	UQCR10	Capillary aerocyte
3	3.9599e-16	0.730451	0.508	0.377	8.29044e-12	UBE2B	Capillary aerocyte
3	4.14147e-16	0.929979	0.265	0.147	8.67059e-12	SMURF2	Capillary aerocyte
3	4.65429e-16	0.664238	0.511	0.374	9.74422e-12	FIS1	Capillary aerocyte
3	4.78234e-16	1.03412	0.289	0.171	1.00123e-11	CUL5	Capillary aerocyte
3	5.377e-16	0.813247	0.316	0.188	1.12573e-11	RB1	Capillary aerocyte
3	5.57433e-16	-0.896063	0.316	0.461	1.16704e-11	PEBP1	Capillary aerocyte
3	6.37106e-16	-0.943774	0.258	0.412	1.33384e-11	CYCS	Capillary aerocyte
3	7.76047e-16	-1.29318	0.366	0.492	1.62473e-11	GLUL	Capillary aerocyte
3	8.1542e-16	0.852187	0.294	0.171	1.70716e-11	PHC2	Capillary aerocyte
3	8.22995e-16	0.812201	0.327	0.199	1.72302e-11	SMIM14	Capillary aerocyte
3	8.73385e-16	0.751733	0.36	0.226	1.82852e-11	IRF2	Capillary aerocyte
3	8.78035e-16	0.804213	0.408	0.279	1.83825e-11	PTPRA	Capillary aerocyte
3	9.6659e-16	0.928673	0.25	0.137	2.02365e-11	TXNDC15	Capillary aerocyte
3	1.23828e-15	0.884112	0.313	0.19	2.59246e-11	TIA1	Capillary aerocyte
3	1.33608e-15	-0.60311	0.444	0.591	2.79721e-11	UQCR11	Capillary aerocyte
3	1.51658e-15	-1.30129	0.129	0.268	3.17511e-11	CCNH	Capillary aerocyte
3	1.52435e-15	-0.744932	0.258	0.417	3.19138e-11	COPS9	Capillary aerocyte
3	1.62739e-15	-1.76102	0.208	0.336	3.4071e-11	IL7R	Capillary aerocyte
3	1.97632e-15	0.712352	0.403	0.269	4.13763e-11	ADAR	Capillary aerocyte
3	2.15466e-15	0.777794	0.382	0.25	4.51099e-11	CNOT2	Capillary aerocyte
3	2.45127e-15	0.876919	0.527	0.413	5.13198e-11	FKBP5	Capillary aerocyte
3	2.57308e-15	-0.440607	0.703	0.532	5.387e-11	HLA-DPB1	Capillary aerocyte
3	2.79869e-15	-1.00808	0.153	0.301	5.85933e-11	HSPA9	Capillary aerocyte
3	2.93318e-15	0.928287	0.266	0.152	6.1409e-11	CPQ	Capillary aerocyte
3	3.03676e-15	0.803304	0.306	0.183	6.35776e-11	MAML2	Capillary aerocyte
3	3.0601e-15	-0.848187	0.248	0.399	6.40662e-11	CD164	Capillary aerocyte
3	4.02949e-15	-0.666573	0.395	0.543	8.43614e-11	CCNL1	Capillary aerocyte
3	4.05558e-15	-0.860773	0.237	0.39	8.49076e-11	TOB1	Capillary aerocyte
3	4.77086e-15	0.477997	0.661	0.517	9.98828e-11	JAK1	Capillary aerocyte
3	5.49271e-15	-1.11128	0.127	0.268	1.14995e-10	GRK2	Capillary aerocyte
3	5.67289e-15	-1.24807	0.158	0.297	1.18768e-10	LIMS1	Capillary aerocyte
3	5.88386e-15	0.959591	0.308	0.19	1.23184e-10	UBE2H	Capillary aerocyte
3	6.85151e-15	0.722248	0.413	0.282	1.43443e-10	PRMT1	Capillary aerocyte
3	7.4261e-15	0.830466	0.324	0.202	1.55473e-10	SEL1L	Capillary aerocyte
3	8.11582e-15	0.657374	0.448	0.31	1.69913e-10	SPTAN1	Capillary aerocyte
3	8.99854e-15	-0.355053	1	0.991	1.88393e-10	TMSB4X	Capillary aerocyte
3	9.70345e-15	0.509388	0.665	0.558	2.03151e-10	PDIA3	Capillary aerocyte
3	9.94323e-15	0.674188	0.395	0.266	2.08171e-10	STAT1	Capillary aerocyte
3	1.03705e-14	0.80999	0.35	0.224	2.17116e-10	NME3	Capillary aerocyte
3	1.08622e-14	0.793165	0.4	0.275	2.27411e-10	KDELR1	Capillary aerocyte
3	1.12732e-14	-0.729303	0.247	0.403	2.36017e-10	SMDT1	Capillary aerocyte
3	1.20852e-14	0.822628	0.392	0.266	2.53016e-10	TAP1	Capillary aerocyte
3	1.23068e-14	-0.766985	0.287	0.44	2.57655e-10	CIB1	Capillary aerocyte
3	1.74687e-14	-0.785522	0.231	0.383	3.65725e-10	TAF1D	Capillary aerocyte
3	2.43603e-14	0.884506	0.298	0.183	5.10007e-10	VPS36	Capillary aerocyte
3	3.05441e-14	0.788248	0.284	0.169	6.39471e-10	SPTLC2	Capillary aerocyte
3	3.69484e-14	0.794575	0.327	0.206	7.73552e-10	PKN2	Capillary aerocyte
3	4.10272e-14	-0.847376	0.258	0.399	8.58946e-10	CDC42SE2	Capillary aerocyte
3	4.1552e-14	-0.766738	0.203	0.354	8.69932e-10	POLR1D	Capillary aerocyte
3	4.26476e-14	0.82553	0.323	0.204	8.9287e-10	MIA3	Capillary aerocyte
3	4.39565e-14	-0.91061	0.185	0.33	9.20274e-10	BAZ1A	Capillary aerocyte
3	4.46829e-14	-0.619718	0.326	0.483	9.35481e-10	PARK7	Capillary aerocyte
3	4.93078e-14	-1.05004	0.127	0.262	1.03231e-09	STK10	Capillary aerocyte
3	5.02974e-14	-1.24935	0.256	0.398	1.05303e-09	PRDX5	Capillary aerocyte
3	5.17485e-14	0.604968	0.527	0.4	1.08341e-09	MAP1LC3B	Capillary aerocyte
3	5.55701e-14	-0.791434	0.26	0.403	1.16341e-09	PRR13	Capillary aerocyte
3	5.72456e-14	-0.474085	0.466	0.616	1.19849e-09	COX6B1	Capillary aerocyte
3	6.55008e-14	0.516854	0.608	0.51	1.37132e-09	PTGES3	Capillary aerocyte
3	7.02012e-14	0.706779	0.442	0.318	1.46973e-09	ZNHIT1	Capillary aerocyte
3	7.1767e-14	-0.957823	0.148	0.287	1.50251e-09	VDAC1	Capillary aerocyte
3	8.44176e-14	0.821556	0.295	0.18	1.76737e-09	MPG	Capillary aerocyte
3	8.72779e-14	-0.482781	0.656	0.739	1.82725e-09	ARPC3	Capillary aerocyte
3	9.59305e-14	-0.76175	0.231	0.374	2.0084e-09	MINOS1	Capillary aerocyte
3	1.04616e-13	0.647792	0.276	0.16	2.19024e-09	CD83	Capillary aerocyte
3	1.10477e-13	0.67299	0.477	0.36	2.31295e-09	ISCU	Capillary aerocyte
3	1.18811e-13	0.861737	0.295	0.182	2.48742e-09	CCNY	Capillary aerocyte
3	1.26573e-13	0.802293	0.281	0.168	2.64993e-09	FBXL3	Capillary aerocyte
3	1.30347e-13	0.718518	0.385	0.26	2.72894e-09	MKNK2	Capillary aerocyte
3	1.34385e-13	-0.671503	0.285	0.435	2.81348e-09	NDUFB11	Capillary aerocyte
3	1.37611e-13	0.609879	0.502	0.376	2.88102e-09	SELENOF	Capillary aerocyte
3	1.41013e-13	0.746298	0.345	0.224	2.95226e-09	FLI1	Capillary aerocyte
3	1.4777e-13	0.696176	0.411	0.287	3.09371e-09	BNIP2	Capillary aerocyte
3	1.48562e-13	-0.864614	0.231	0.375	3.1103e-09	YPEL5	Capillary aerocyte
3	1.51437e-13	-0.720453	0.3	0.442	3.17049e-09	ARF6	Capillary aerocyte
3	1.90412e-13	-1.07711	0.129	0.26	3.98646e-09	CYTH1	Capillary aerocyte
3	1.93822e-13	-0.580196	0.394	0.535	4.05785e-09	SSR2	Capillary aerocyte
3	2.28816e-13	0.666542	0.45	0.325	4.7905e-09	NDUFA12	Capillary aerocyte
3	2.47533e-13	-2.04615	0.179	0.3	5.18236e-09	SOD2	Capillary aerocyte
3	2.87193e-13	0.718952	0.405	0.286	6.01268e-09	SELENOS	Capillary aerocyte
3	3.05217e-13	-0.710766	0.289	0.432	6.39003e-09	EIF5A	Capillary aerocyte
3	4.33212e-13	0.618596	0.495	0.374	9.06972e-09	NDUFC2	Capillary aerocyte
3	4.50479e-13	-0.771171	0.263	0.401	9.43123e-09	AMD1	Capillary aerocyte
3	4.8598e-13	0.841086	0.305	0.194	1.01745e-08	NAA10	Capillary aerocyte
3	5.21466e-13	0.607745	0.415	0.286	1.09174e-08	LMAN1	Capillary aerocyte
3	5.63765e-13	0.621178	0.331	0.211	1.1803e-08	CLDND1	Capillary aerocyte
3	7.3144e-13	0.595367	0.497	0.375	1.53134e-08	DYNLRB1	Capillary aerocyte
3	9.00757e-13	-0.765807	0.218	0.357	1.88583e-08	MIF	Capillary aerocyte
3	9.05574e-13	0.477516	0.66	0.543	1.89591e-08	EIF4G2	Capillary aerocyte
3	9.6612e-13	0.769924	0.308	0.196	2.02267e-08	RERE	Capillary aerocyte
3	9.72601e-13	0.70207	0.274	0.165	2.03624e-08	MTSS1	Capillary aerocyte
3	1.15283e-12	-0.55766	0.663	0.735	2.41357e-08	HSPA8	Capillary aerocyte
3	1.19836e-12	0.384873	0.784	0.706	2.50888e-08	RHOA	Capillary aerocyte
3	1.49978e-12	-0.738814	0.248	0.387	3.13993e-08	C9orf16	Capillary aerocyte
3	1.50532e-12	-0.852985	0.168	0.302	3.15154e-08	PPP1R18	Capillary aerocyte
3	1.51949e-12	0.879526	0.269	0.165	3.1812e-08	ZKSCAN1	Capillary aerocyte
3	1.60544e-12	0.736927	0.353	0.24	3.36115e-08	2026-03-07	Capillary aerocyte
3	1.73926e-12	0.871722	0.26	0.158	3.64131e-08	TMEM106B	Capillary aerocyte
3	1.75184e-12	0.865587	0.285	0.18	3.66765e-08	CHD6	Capillary aerocyte
3	1.87121e-12	-0.57852	0.379	0.513	3.91757e-08	PGK1	Capillary aerocyte
3	2.09715e-12	0.622066	0.495	0.379	4.3906e-08	SEPT2	Capillary aerocyte
3	2.27414e-12	0.928792	0.276	0.173	4.76113e-08	EEA1	Capillary aerocyte
3	2.38189e-12	0.693303	0.339	0.225	4.98673e-08	PLA2G16	Capillary aerocyte
3	2.44667e-12	-0.399636	0.435	0.601	5.12235e-08	SET	Capillary aerocyte
3	2.55715e-12	0.262697	0.256	0.147	5.35365e-08	ITGA6	Capillary aerocyte
3	2.58124e-12	-1.18227	0.134	0.254	5.40408e-08	PBXIP1	Capillary aerocyte
3	2.70326e-12	0.601169	0.481	0.361	5.65954e-08	SERINC1	Capillary aerocyte
3	3.11388e-12	0.730668	0.403	0.287	6.51921e-08	RBM17	Capillary aerocyte
3	3.30077e-12	-1.12524	0.158	0.28	6.91048e-08	ZYX	Capillary aerocyte
3	3.32049e-12	0.377828	0.706	0.618	6.95179e-08	TUBA1B	Capillary aerocyte
3	3.41868e-12	-0.940158	0.21	0.338	7.15735e-08	HMGB2	Capillary aerocyte
3	3.65687e-12	-0.76014	0.216	0.351	7.65603e-08	MYCBP2	Capillary aerocyte
3	3.67288e-12	0.776064	0.269	0.166	7.68955e-08	DHRS3	Capillary aerocyte
3	3.68358e-12	0.786586	0.356	0.248	7.71194e-08	FAM204A	Capillary aerocyte
3	3.75841e-12	0.683038	0.326	0.211	7.8686e-08	ATP6AP1	Capillary aerocyte
3	4.07677e-12	-0.660155	0.569	0.416	8.53513e-08	HSPA1A	Capillary aerocyte
3	4.44841e-12	-0.280798	0.985	0.983	9.31319e-08	PTMA	Capillary aerocyte
3	5.06888e-12	0.270433	0.485	0.335	1.06122e-07	YBX3	Capillary aerocyte
3	5.49397e-12	-0.604384	0.331	0.464	1.15022e-07	LAMTOR4	Capillary aerocyte
3	5.73113e-12	0.660819	0.384	0.271	1.19987e-07	DUT	Capillary aerocyte
3	6.16111e-12	0.650538	0.35	0.235	1.28989e-07	RILPL2	Capillary aerocyte
3	6.58758e-12	-0.594734	0.305	0.441	1.37918e-07	ATP5MF	Capillary aerocyte
3	6.71372e-12	-0.977303	0.15	0.274	1.40559e-07	GLRX	Capillary aerocyte
3	7.09009e-12	-0.6882	0.311	0.44	1.48438e-07	TGFB1	Capillary aerocyte
3	7.28562e-12	0.711947	0.295	0.189	1.52532e-07	ACSL3	Capillary aerocyte
3	8.72142e-12	0.409204	0.747	0.698	1.82592e-07	SUMO2	Capillary aerocyte
3	8.99177e-12	0.616022	0.405	0.29	1.88252e-07	SNHG7	Capillary aerocyte
3	9.44914e-12	0.642692	0.366	0.25	1.97827e-07	UBE2N	Capillary aerocyte
3	1.00177e-11	0.535972	0.402	0.277	2.0973e-07	GIMAP1	Capillary aerocyte
3	1.01181e-11	0.812959	0.279	0.176	2.11832e-07	TNPO1	Capillary aerocyte
3	1.1515e-11	-0.804022	0.231	0.361	2.41078e-07	PRELID1	Capillary aerocyte
3	1.17516e-11	0.872875	0.342	0.239	2.46032e-07	BDP1	Capillary aerocyte
3	1.1773e-11	-0.960226	0.135	0.253	2.46479e-07	TUT4	Capillary aerocyte
3	1.37725e-11	-0.66059	0.232	0.367	2.88342e-07	GTF3A	Capillary aerocyte
3	1.90659e-11	-3.38145	0.632	0.508	3.99164e-07	SFTPC	Capillary aerocyte
3	1.93779e-11	0.840996	0.279	0.179	4.05697e-07	PDS5B	Capillary aerocyte
3	2.15429e-11	0.769507	0.298	0.195	4.51023e-07	IST1	Capillary aerocyte
3	2.221e-11	-0.417507	0.302	0.174	4.64988e-07	CD14	Capillary aerocyte
3	2.63896e-11	0.771766	0.316	0.213	5.52493e-07	RBM5	Capillary aerocyte
3	2.96104e-11	0.79831	0.252	0.155	6.19923e-07	SAR1B	Capillary aerocyte
3	3.15475e-11	-0.981759	0.171	0.287	6.60478e-07	RORA	Capillary aerocyte
3	3.3041e-11	-0.599886	0.748	0.785	6.91747e-07	MTRNR2L12	Capillary aerocyte
3	3.77976e-11	0.45231	0.647	0.569	7.9133e-07	MORF4L1	Capillary aerocyte
3	3.81718e-11	-0.929261	0.223	0.34	7.99165e-07	CKLF	Capillary aerocyte
3	3.98734e-11	0.844797	0.26	0.164	8.3479e-07	LUC7L	Capillary aerocyte
3	3.99632e-11	0.589182	0.366	0.253	8.36669e-07	CYB5R3	Capillary aerocyte
3	4.17497e-11	0.474325	0.598	0.495	8.74071e-07	TAPBP	Capillary aerocyte
3	4.37572e-11	-0.909907	0.19	0.31	9.16102e-07	NFKBIZ	Capillary aerocyte
3	4.56065e-11	0.783554	0.335	0.229	9.54818e-07	TAOK1	Capillary aerocyte
3	4.68588e-11	0.703936	0.315	0.21	9.81036e-07	PSMD12	Capillary aerocyte
3	5.43238e-11	0.839412	0.269	0.173	1.13732e-06	PAFAH1B2	Capillary aerocyte
3	5.72307e-11	0.600795	0.456	0.352	1.19818e-06	RAB5C	Capillary aerocyte
3	6.47694e-11	0.765289	0.292	0.191	1.35601e-06	ATL3	Capillary aerocyte
3	8.13204e-11	0.447883	0.54	0.423	1.70252e-06	CANX	Capillary aerocyte
3	8.30887e-11	-0.517209	0.352	0.489	1.73954e-06	RBM25	Capillary aerocyte
3	8.77982e-11	-0.784662	0.321	0.451	1.83814e-06	DNAJB1	Capillary aerocyte
3	8.81207e-11	0.707268	0.281	0.181	1.8449e-06	ZNF800	Capillary aerocyte
3	9.36933e-11	0.654967	0.326	0.22	1.96156e-06	CWF19L2	Capillary aerocyte
3	1.0585e-10	0.537358	0.544	0.444	2.21607e-06	TMBIM4	Capillary aerocyte
3	1.13594e-10	0.571589	0.524	0.418	2.3782e-06	PPP1R12A	Capillary aerocyte
3	1.15547e-10	0.696427	0.306	0.203	2.4191e-06	NCK1	Capillary aerocyte
3	1.35485e-10	0.782812	0.271	0.176	2.83651e-06	ARFGEF1	Capillary aerocyte
3	1.48753e-10	0.783576	0.258	0.164	3.1143e-06	SNRNP27	Capillary aerocyte
3	1.49939e-10	0.495278	0.473	0.361	3.13912e-06	TUBB	Capillary aerocyte
3	1.75654e-10	0.729388	0.316	0.217	3.6775e-06	FBXO7	Capillary aerocyte
3	1.7941e-10	0.833642	0.25	0.159	3.75612e-06	MRPL42	Capillary aerocyte
3	1.97484e-10	0.617419	0.369	0.26	4.13452e-06	PSMD13	Capillary aerocyte
3	2.06273e-10	0.79234	0.332	0.234	4.31852e-06	ZNF148	Capillary aerocyte
3	2.19716e-10	0.725918	0.324	0.222	4.59997e-06	SREK1	Capillary aerocyte
3	2.41162e-10	0.760482	0.308	0.209	5.04896e-06	CFAP97	Capillary aerocyte
3	2.42019e-10	0.606409	0.429	0.322	5.06691e-06	NSD3	Capillary aerocyte
3	2.60874e-10	0.503907	0.494	0.388	5.46166e-06	RNH1	Capillary aerocyte
3	2.75993e-10	0.589659	0.385	0.277	5.77819e-06	MTCH1	Capillary aerocyte
3	2.93367e-10	0.668695	0.455	0.359	6.14194e-06	TLE4	Capillary aerocyte
3	3.02782e-10	0.550416	0.452	0.342	6.33905e-06	EPC1	Capillary aerocyte
3	3.42186e-10	-0.687088	0.192	0.311	7.16401e-06	DDT	Capillary aerocyte
3	3.42894e-10	-0.621462	0.371	0.493	7.17883e-06	HSPA5	Capillary aerocyte
3	3.51949e-10	0.720348	0.289	0.193	7.3684e-06	PHF14	Capillary aerocyte
3	3.58241e-10	-0.759826	0.169	0.284	7.50013e-06	EIF2S3	Capillary aerocyte
3	3.67118e-10	0.57747	0.481	0.381	7.68598e-06	YY1	Capillary aerocyte
3	3.7853e-10	0.600492	0.398	0.294	7.92491e-06	TM9SF3	Capillary aerocyte
3	3.78615e-10	-0.602312	0.242	0.366	7.92668e-06	EIF3D	Capillary aerocyte
3	4.05657e-10	-0.67795	0.216	0.337	8.49284e-06	FOXN3	Capillary aerocyte
3	4.0635e-10	-1.0137	0.192	0.303	8.50734e-06	CEMIP2	Capillary aerocyte
3	4.08355e-10	1.07365	0.3	0.21	8.54933e-06	KCNQ1OT1	Capillary aerocyte
3	4.29941e-10	-0.643396	0.255	0.377	9.00125e-06	UTRN	Capillary aerocyte
3	4.36236e-10	-0.428367	0.727	0.781	9.13305e-06	GADD45B	Capillary aerocyte
3	4.39241e-10	0.641616	0.279	0.18	9.19595e-06	TTC17	Capillary aerocyte
3	4.4867e-10	0.75107	0.269	0.175	9.39335e-06	USP33	Capillary aerocyte
3	4.5518e-10	0.595874	0.331	0.226	9.52964e-06	YIPF4	Capillary aerocyte
3	5.04621e-10	0.754476	0.31	0.212	1.05647e-05	STK24	Capillary aerocyte
3	5.15617e-10	0.641064	0.347	0.245	1.0795e-05	AP2B1	Capillary aerocyte
3	5.19836e-10	0.754947	0.263	0.17	1.08833e-05	LONP2	Capillary aerocyte
3	5.37123e-10	-0.413562	0.474	0.6	1.12452e-05	PCBP2	Capillary aerocyte
3	6.02267e-10	0.45821	0.537	0.441	1.26091e-05	SPCS2	Capillary aerocyte
3	6.31848e-10	-0.790183	0.232	0.342	1.32284e-05	RHOG	Capillary aerocyte
3	6.52353e-10	0.568234	0.35	0.244	1.36577e-05	TMEM30A	Capillary aerocyte
3	6.6307e-10	0.802764	0.253	0.163	1.3882e-05	VPS37B	Capillary aerocyte
3	7.91104e-10	0.667073	0.285	0.189	1.65625e-05	TBC1D15	Capillary aerocyte
3	8.10179e-10	0.719749	0.289	0.194	1.69619e-05	DCAF7	Capillary aerocyte
3	8.10897e-10	0.619671	0.345	0.243	1.69769e-05	PSMG2	Capillary aerocyte
3	8.54379e-10	-1.04724	0.155	0.261	1.78873e-05	GABPB1-AS1	Capillary aerocyte
3	8.61245e-10	0.396753	0.618	0.539	1.8031e-05	TMEM59	Capillary aerocyte
3	9.01791e-10	-0.659782	0.2	0.317	1.88799e-05	DPP7	Capillary aerocyte
3	9.19363e-10	0.601727	0.319	0.218	1.92478e-05	CYC1	Capillary aerocyte
3	9.52585e-10	-0.705806	0.16	0.272	1.99433e-05	COX14	Capillary aerocyte
3	9.58443e-10	-0.419494	0.392	0.514	2.0066e-05	ATP5MD	Capillary aerocyte
3	9.71396e-10	-0.782669	0.177	0.29	2.03371e-05	ARPC5L	Capillary aerocyte
3	1.00701e-09	0.688935	0.34	0.242	2.10828e-05	NUB1	Capillary aerocyte
3	1.10182e-09	0.276571	0.355	0.243	2.30678e-05	YWHAH	Capillary aerocyte
3	1.10737e-09	0.681997	0.263	0.17	2.31838e-05	PPP6R3	Capillary aerocyte
3	1.12099e-09	-0.684468	0.445	0.305	2.3469e-05	HLA-DQB1	Capillary aerocyte
3	1.12955e-09	-0.944211	0.256	0.358	2.36482e-05	PRDM1	Capillary aerocyte
3	1.12973e-09	0.492917	0.54	0.445	2.36521e-05	POMP	Capillary aerocyte
3	1.16767e-09	-0.657884	0.298	0.416	2.44463e-05	FYN	Capillary aerocyte
3	1.32837e-09	0.75849	0.265	0.174	2.78108e-05	PLEKHA3	Capillary aerocyte
3	1.3747e-09	0.765932	0.297	0.205	2.87807e-05	BAZ2B	Capillary aerocyte
3	1.50917e-09	0.694523	0.29	0.196	3.1596e-05	CCDC82	Capillary aerocyte
3	1.5117e-09	0.684043	0.302	0.206	3.1649e-05	WBP2	Capillary aerocyte
3	1.53631e-09	-0.756028	0.166	0.275	3.21641e-05	PGLS	Capillary aerocyte
3	1.81288e-09	0.654526	0.381	0.287	3.79544e-05	OS9	Capillary aerocyte
3	1.85001e-09	0.718729	0.284	0.192	3.87318e-05	CFDP1	Capillary aerocyte
3	1.86376e-09	-0.486429	0.344	0.47	3.90197e-05	CSDE1	Capillary aerocyte
3	2.00741e-09	0.707565	0.316	0.221	4.20271e-05	ERICH1	Capillary aerocyte
3	2.05648e-09	0.829059	0.263	0.175	4.30544e-05	ERAP2	Capillary aerocyte
3	2.39782e-09	-0.470332	0.36	0.482	5.02008e-05	ATP5F1D	Capillary aerocyte
3	2.48234e-09	-0.430889	0.426	0.55	5.19702e-05	TRIR	Capillary aerocyte
3	2.51749e-09	0.633426	0.355	0.254	5.27062e-05	PURA	Capillary aerocyte
3	2.56613e-09	-0.608335	0.311	0.425	5.37246e-05	CD47	Capillary aerocyte
3	2.61694e-09	0.727078	0.273	0.182	5.47882e-05	UBE2E3	Capillary aerocyte
3	2.71925e-09	-0.391197	0.384	0.508	5.69303e-05	DEK	Capillary aerocyte
3	2.74162e-09	-0.519347	0.215	0.333	5.73986e-05	DIAPH1	Capillary aerocyte
3	2.84618e-09	0.543228	0.35	0.247	5.95877e-05	2026-03-06	Capillary aerocyte
3	2.90757e-09	0.705804	0.26	0.171	6.08729e-05	RAB6A	Capillary aerocyte
3	2.95615e-09	0.3654	0.706	0.642	6.18899e-05	PSME1	Capillary aerocyte
3	2.96858e-09	-0.764473	0.145	0.25	6.21502e-05	TAF15	Capillary aerocyte
3	3.06746e-09	-0.349413	0.702	0.542	6.42204e-05	PSAP	Capillary aerocyte
3	3.07712e-09	0.540227	0.434	0.333	6.44226e-05	TAF7	Capillary aerocyte
3	3.0827e-09	-0.625738	0.39	0.496	6.45394e-05	DBI	Capillary aerocyte
3	3.09043e-09	0.638553	0.318	0.222	6.47013e-05	HADHB	Capillary aerocyte
3	3.2385e-09	0.660138	0.324	0.228	6.78012e-05	MAT2B	Capillary aerocyte
3	4.25215e-09	-0.555477	0.284	0.401	8.9023e-05	PNN	Capillary aerocyte
3	4.34306e-09	0.501824	0.5	0.401	9.09262e-05	TGOLN2	Capillary aerocyte
3	4.41985e-09	0.582598	0.405	0.312	9.2534e-05	SUMO1	Capillary aerocyte
3	4.51761e-09	-0.725664	0.231	0.339	9.45807e-05	RNASET2	Capillary aerocyte
3	4.78152e-09	0.489787	0.463	0.366	0.000100106	UBE2I	Capillary aerocyte
3	4.9635e-09	0.464351	0.265	0.172	0.000103916	TCEAL4	Capillary aerocyte
3	5.61805e-09	-0.500612	0.332	0.446	0.00011762	ATP5MC3	Capillary aerocyte
3	5.97061e-09	0.58871	0.31	0.213	0.000125001	HBP1	Capillary aerocyte
3	6.23056e-09	-2.05242	0.411	0.444	0.000130443	CST3	Capillary aerocyte
3	6.27362e-09	-0.614645	0.165	0.274	0.000131345	CHD2	Capillary aerocyte
3	6.37805e-09	-0.395032	0.46	0.575	0.000133531	MT-ND4L	Capillary aerocyte
3	6.42645e-09	-0.474834	0.366	0.478	0.000134544	RAN	Capillary aerocyte
3	6.72658e-09	0.716009	0.263	0.177	0.000140828	VEZF1	Capillary aerocyte
3	6.83306e-09	0.497846	0.347	0.243	0.000143057	TMEM14C	Capillary aerocyte
3	7.12879e-09	-0.765842	0.282	0.387	0.000149248	ATP1A1	Capillary aerocyte
3	7.41774e-09	-0.512419	0.263	0.379	0.000155298	GYPC	Capillary aerocyte
3	7.54103e-09	-0.692031	0.171	0.275	0.000157879	PHF20	Capillary aerocyte
3	7.88302e-09	0.597117	0.294	0.201	0.000165039	ECHS1	Capillary aerocyte
3	7.9113e-09	-0.33063	0.758	0.814	0.000165631	GNAS	Capillary aerocyte
3	8.51204e-09	-0.426866	0.5	0.607	0.000178208	EIF4A2	Capillary aerocyte
3	9.16981e-09	0.489712	0.406	0.306	0.000191979	TMEM173	Capillary aerocyte
3	9.22292e-09	0.677634	0.315	0.226	0.000193091	RIOK3	Capillary aerocyte
3	1.07655e-08	0.524076	0.408	0.309	0.000225387	CHMP2A	Capillary aerocyte
3	1.09405e-08	0.67384	0.276	0.189	0.000229051	MRPS18C	Capillary aerocyte
3	1.095e-08	0.486332	0.316	0.216	0.00022925	NPTN	Capillary aerocyte
3	1.12843e-08	0.683918	0.266	0.18	0.000236249	BORCS7	Capillary aerocyte
3	1.17452e-08	0.637342	0.3	0.211	0.000245897	EMC7	Capillary aerocyte
3	1.27086e-08	-0.698524	0.185	0.29	0.000266066	ADD3	Capillary aerocyte
3	1.34082e-08	-0.412549	0.355	0.48	0.000280714	TMEM258	Capillary aerocyte
3	1.37067e-08	0.516424	0.474	0.377	0.000286963	DDX18	Capillary aerocyte
3	1.47354e-08	0.700146	0.26	0.175	0.0003085	COPS2	Capillary aerocyte
3	1.68307e-08	-0.460863	0.3	0.416	0.000352368	SEC11A	Capillary aerocyte
3	1.73686e-08	0.563084	0.345	0.251	0.000363629	APH1A	Capillary aerocyte
3	1.90109e-08	-0.727369	0.173	0.273	0.000398011	TANK	Capillary aerocyte
3	1.99443e-08	0.547319	0.377	0.284	0.000417555	PTPN12	Capillary aerocyte
3	2.13897e-08	0.631485	0.331	0.243	0.000447815	TIAL1	Capillary aerocyte
3	2.18261e-08	-0.596768	0.213	0.319	0.000456951	TAF10	Capillary aerocyte
3	2.37902e-08	0.28835	0.255	0.164	0.000498072	HLA-DMB	Capillary aerocyte
3	2.55346e-08	0.672962	0.279	0.194	0.000534592	FNTA	Capillary aerocyte
3	2.56828e-08	0.405667	0.648	0.597	0.000537695	CNBP	Capillary aerocyte
3	2.69039e-08	0.544942	0.465	0.375	0.00056326	ARID1B	Capillary aerocyte
3	2.91251e-08	0.734813	0.25	0.169	0.000609764	ELK4	Capillary aerocyte
3	3.26594e-08	0.754892	0.276	0.192	0.000683757	KIAA2026	Capillary aerocyte
3	3.32903e-08	-0.677534	0.163	0.261	0.000696966	MDH1	Capillary aerocyte
3	3.34362e-08	0.420662	0.56	0.475	0.000700021	C4orf3	Capillary aerocyte
3	3.66469e-08	-0.30414	0.566	0.67	0.00076724	HNRNPDL	Capillary aerocyte
3	3.78014e-08	0.514234	0.284	0.194	0.000791411	NOSIP	Capillary aerocyte
3	3.81074e-08	0.599466	0.306	0.219	0.000797817	CPNE3	Capillary aerocyte
3	3.94961e-08	0.396607	0.429	0.326	0.000826891	KLF13	Capillary aerocyte
3	4.13042e-08	-0.620773	0.169	0.27	0.000864744	PCSK7	Capillary aerocyte
3	4.14021e-08	-0.368464	0.435	0.555	0.000866794	NDUFA1	Capillary aerocyte
3	4.33628e-08	0.59389	0.292	0.205	0.000907843	DCTN2	Capillary aerocyte
3	4.4215e-08	-1.08422	0.211	0.305	0.000925686	ATP1B3	Capillary aerocyte
3	4.66139e-08	0.315227	0.489	0.377	0.000975908	PIK3IP1	Capillary aerocyte
3	4.73859e-08	0.508827	0.344	0.25	0.000992071	KDELR2	Capillary aerocyte
3	4.97378e-08	0.604726	0.3	0.213	0.00104131	KIAA1109	Capillary aerocyte
3	5.11324e-08	0.60044	0.297	0.21	0.00107051	RAD23B	Capillary aerocyte
3	5.34791e-08	-0.388108	0.445	0.554	0.00111964	HNRNPC	Capillary aerocyte
3	5.45024e-08	0.592666	0.3	0.212	0.00114106	ZNF644	Capillary aerocyte
3	5.48066e-08	-0.279122	0.647	0.475	0.00114743	CEBPD	Capillary aerocyte
3	6.12425e-08	0.527381	0.394	0.302	0.00128217	BCAP31	Capillary aerocyte
3	6.81667e-08	0.534579	0.321	0.231	0.00142714	NUMA1	Capillary aerocyte
3	6.9968e-08	0.64769	0.292	0.208	0.00146485	NARS	Capillary aerocyte
3	7.10554e-08	-0.931539	0.202	0.295	0.00148762	HIF1A	Capillary aerocyte
3	7.52201e-08	0.556059	0.323	0.233	0.00157481	NAPA	Capillary aerocyte
3	7.67905e-08	-0.592744	0.295	0.393	0.00160768	PRDX6	Capillary aerocyte
3	7.88181e-08	0.670205	0.261	0.18	0.00165014	ZNF451	Capillary aerocyte
3	7.92303e-08	-0.567144	0.215	0.318	0.00165877	CMPK1	Capillary aerocyte
3	8.44086e-08	0.600879	0.26	0.177	0.00176718	COPS5	Capillary aerocyte
3	8.61092e-08	-0.645688	0.229	0.329	0.00180278	UFC1	Capillary aerocyte
3	8.6464e-08	0.550933	0.363	0.273	0.00181021	G3BP1	Capillary aerocyte
3	8.75598e-08	0.562193	0.385	0.3	0.00183315	VCP	Capillary aerocyte
3	8.88741e-08	0.405344	0.348	0.25	0.00186067	TPST2	Capillary aerocyte
3	1.06667e-07	0.489017	0.452	0.361	0.00223319	PCM1	Capillary aerocyte
3	1.08484e-07	0.557687	0.352	0.264	0.00227122	ADAM10	Capillary aerocyte
3	1.09177e-07	0.616763	0.298	0.216	0.00228573	ZNF24	Capillary aerocyte
3	1.09872e-07	-0.527108	0.223	0.324	0.00230027	COX7A2L	Capillary aerocyte
3	1.10528e-07	-0.400543	0.606	0.697	0.00231402	IER2	Capillary aerocyte
3	1.11195e-07	-0.543241	0.256	0.359	0.00232798	MBP	Capillary aerocyte
3	1.14281e-07	0.495558	0.256	0.172	0.00239259	STX12	Capillary aerocyte
3	1.18365e-07	0.662378	0.266	0.185	0.00247809	PSMD1	Capillary aerocyte
3	1.18384e-07	0.671109	0.31	0.229	0.00247849	FRG1	Capillary aerocyte
3	1.22188e-07	0.665408	0.311	0.229	0.00255813	CLTB	Capillary aerocyte
3	1.28119e-07	-0.451127	0.329	0.432	0.0026823	COPE	Capillary aerocyte
3	1.33845e-07	0.474004	0.444	0.357	0.00280218	CLEC2B	Capillary aerocyte
3	1.34495e-07	0.518564	0.34	0.251	0.00281579	PCMT1	Capillary aerocyte
3	1.37081e-07	0.652725	0.271	0.19	0.00286992	RPAIN	Capillary aerocyte
3	1.43727e-07	-0.682592	0.197	0.291	0.00300906	AP2S1	Capillary aerocyte
3	1.48842e-07	0.499794	0.418	0.332	0.00311616	RPN2	Capillary aerocyte
3	1.53827e-07	0.593941	0.258	0.177	0.00322051	ACTR10	Capillary aerocyte
3	1.6824e-07	-0.611645	0.227	0.33	0.00352228	SRI	Capillary aerocyte
3	1.69964e-07	0.631404	0.273	0.192	0.00355838	RBM22	Capillary aerocyte
3	1.84769e-07	0.416586	0.366	0.273	0.00386833	FDPS	Capillary aerocyte
3	1.89724e-07	-0.312112	0.569	0.668	0.00397207	YWHAZ	Capillary aerocyte
3	2.12702e-07	-0.471178	0.297	0.395	0.00445313	EIF4A1	Capillary aerocyte
3	2.23952e-07	0.44103	0.448	0.358	0.00468865	VPS13C	Capillary aerocyte
3	2.36668e-07	-0.572281	0.203	0.3	0.00495489	CCT8	Capillary aerocyte
3	2.47788e-07	0.523492	0.408	0.324	0.00518768	TMED9	Capillary aerocyte
3	2.62921e-07	-0.521827	0.192	0.29	0.00550451	M6PR	Capillary aerocyte
3	2.64536e-07	-0.31194	0.431	0.541	0.00553832	INTS6	Capillary aerocyte
3	2.70367e-07	-0.603923	0.194	0.287	0.0056604	C6orf48	Capillary aerocyte
3	2.81033e-07	0.484629	0.439	0.357	0.0058837	OCIAD1	Capillary aerocyte
3	2.99844e-07	-0.390266	0.373	0.478	0.00627753	TOMM20	Capillary aerocyte
3	3.01857e-07	0.584333	0.31	0.228	0.00631968	ZFAND6	Capillary aerocyte
3	3.02181e-07	0.472966	0.45	0.367	0.00632646	AP2M1	Capillary aerocyte
3	3.10167e-07	0.384182	0.563	0.502	0.00649365	POLR2L	Capillary aerocyte
3	3.42303e-07	0.592415	0.287	0.209	0.00716646	TXNDC12	Capillary aerocyte
3	3.81437e-07	-0.536752	0.194	0.29	0.00798577	GBP2	Capillary aerocyte
3	3.84314e-07	0.526911	0.361	0.279	0.00804601	ANXA7	Capillary aerocyte
3	4.03332e-07	-0.412693	0.284	0.388	0.00844415	SF3B5	Capillary aerocyte
3	4.03619e-07	-0.680809	0.176	0.264	0.00845016	OSTC	Capillary aerocyte
3	4.40092e-07	0.612324	0.273	0.194	0.00921376	TMEM243	Capillary aerocyte
3	4.42054e-07	0.62011	0.298	0.22	0.00925485	STAU1	Capillary aerocyte
3	4.97744e-07	0.467416	0.366	0.279	0.0104208	PPP3CA	Capillary aerocyte
3	5.02777e-07	0.557206	0.311	0.23	0.0105261	ATP6V1E1	Capillary aerocyte
3	5.41016e-07	0.556402	0.345	0.262	0.0113267	LRP10	Capillary aerocyte
3	6.18855e-07	-0.420099	0.379	0.479	0.0129564	SEC61B	Capillary aerocyte
3	6.46279e-07	0.345323	0.663	0.604	0.0135305	NUCKS1	Capillary aerocyte
3	7.07277e-07	0.574726	0.323	0.243	0.0148076	RECQL	Capillary aerocyte
3	7.09912e-07	0.341897	0.26	0.178	0.0148627	BACH1	Capillary aerocyte
3	7.68098e-07	0.680943	0.303	0.225	0.0160809	RICTOR	Capillary aerocyte
3	7.75924e-07	0.498626	0.397	0.317	0.0162447	XRN2	Capillary aerocyte
3	7.77089e-07	-0.639955	0.224	0.314	0.0162691	BAX	Capillary aerocyte
3	8.13071e-07	0.41113	0.54	0.466	0.0170224	XRCC5	Capillary aerocyte
3	8.59532e-07	0.598429	0.25	0.175	0.0179952	EIF4EBP2	Capillary aerocyte
3	9.42567e-07	-0.323074	0.266	0.374	0.0197336	TPR	Capillary aerocyte
3	9.92402e-07	0.413846	0.49	0.405	0.0207769	TAX1BP1	Capillary aerocyte
3	1.09056e-06	-0.475544	0.242	0.339	0.0228319	SNRPF	Capillary aerocyte
3	1.20457e-06	-0.413012	0.271	0.367	0.025219	SSBP1	Capillary aerocyte
3	1.22772e-06	-0.384201	0.421	0.509	0.0257036	ACTR3	Capillary aerocyte
3	1.32499e-06	0.481894	0.329	0.248	0.0277401	CLTC	Capillary aerocyte
3	1.52839e-06	0.598339	0.289	0.214	0.0319983	CWC15	Capillary aerocyte
3	1.54608e-06	0.699432	0.25	0.177	0.0323688	BAZ2A	Capillary aerocyte
3	1.65209e-06	-0.391959	0.302	0.4	0.0345882	C19orf53	Capillary aerocyte
3	1.95117e-06	0.558166	0.26	0.186	0.0408496	NDUFS4	Capillary aerocyte
3	2.09995e-06	-0.448128	0.342	0.431	0.0439646	ARPC4	Capillary aerocyte
3	2.14493e-06	0.543344	0.261	0.187	0.0449062	AGFG1	Capillary aerocyte
3	2.2461e-06	-0.513931	0.169	0.255	0.0470243	GSPT1	Capillary aerocyte
3	2.28746e-06	0.533582	0.334	0.258	0.0478903	SDHD	Capillary aerocyte
3	2.52666e-06	-1.44355	0.265	0.333	0.0528981	CTSB	Capillary aerocyte
3	2.63519e-06	0.529676	0.266	0.193	0.0551703	EPRS	Capillary aerocyte
3	2.77712e-06	-0.575735	0.19	0.276	0.0581417	SLC20A1	Capillary aerocyte
3	2.89724e-06	-0.52463	0.268	0.355	0.0606566	CDC42SE1	Capillary aerocyte
3	3.12752e-06	-0.495548	0.185	0.274	0.0654778	SMARCA2	Capillary aerocyte
3	3.32691e-06	0.532707	0.318	0.243	0.0696521	DNAJC3	Capillary aerocyte
3	3.49502e-06	0.554298	0.324	0.252	0.0731718	C1orf43	Capillary aerocyte
3	3.73964e-06	-0.485902	0.194	0.281	0.0782931	CHD4	Capillary aerocyte
3	3.80798e-06	0.513662	0.489	0.423	0.0797239	ATRX	Capillary aerocyte
3	3.94301e-06	0.513697	0.273	0.199	0.0825508	SPATA13	Capillary aerocyte
3	3.97575e-06	-0.630872	0.235	0.316	0.0832362	CNOT6L	Capillary aerocyte
3	3.98408e-06	0.45902	0.324	0.246	0.0834108	SHISA5	Capillary aerocyte
3	4.04007e-06	0.459391	0.413	0.335	0.0845828	PJA2	Capillary aerocyte
3	4.07798e-06	0.628172	0.295	0.223	0.0853766	EFCAB14	Capillary aerocyte
3	4.08708e-06	0.590004	0.263	0.193	0.0855672	SDHA	Capillary aerocyte
3	4.18754e-06	0.49936	0.363	0.287	0.0876704	SETX	Capillary aerocyte
3	4.20456e-06	-0.407065	0.352	0.438	0.0880267	UBXN1	Capillary aerocyte
3	4.32979e-06	-0.550309	0.169	0.25	0.0906484	IVNS1ABP	Capillary aerocyte
3	4.74519e-06	-0.473971	0.669	0.687	0.0993453	IFITM2	Capillary aerocyte
3	4.75628e-06	0.586008	0.261	0.192	0.0995774	WDR45B	Capillary aerocyte
3	5.14634e-06	0.512163	0.263	0.191	0.107744	NBDY	Capillary aerocyte
3	5.29901e-06	-0.426224	0.227	0.316	0.11094	HNRNPAB	Capillary aerocyte
3	5.63257e-06	0.496896	0.331	0.256	0.117924	NDUFAF3	Capillary aerocyte
3	5.67542e-06	0.449822	0.352	0.275	0.118821	B4GALT1	Capillary aerocyte
3	5.71562e-06	0.551425	0.258	0.188	0.119662	NSD1	Capillary aerocyte
3	5.86133e-06	0.482503	0.373	0.294	0.122713	PTBP1	Capillary aerocyte
3	5.95998e-06	0.566353	0.279	0.208	0.124778	SUGT1	Capillary aerocyte
3	6.02419e-06	0.435115	0.421	0.345	0.126122	ERH	Capillary aerocyte
3	6.0999e-06	-0.355723	0.298	0.391	0.127708	ATP5PD	Capillary aerocyte
3	6.11302e-06	0.623847	0.319	0.249	0.127982	AFF4	Capillary aerocyte
3	6.32879e-06	-0.412458	0.408	0.488	0.1325	C12orf57	Capillary aerocyte
3	6.62785e-06	0.521288	0.306	0.234	0.138761	SKIL	Capillary aerocyte
3	6.70816e-06	0.456442	0.302	0.227	0.140442	RTN3	Capillary aerocyte
3	6.70951e-06	0.471965	0.345	0.27	0.14047	RAB21	Capillary aerocyte
3	6.72811e-06	-0.284043	0.502	0.61	0.14086	ELOB	Capillary aerocyte
3	6.75632e-06	0.574733	0.31	0.242	0.14145	TMPO	Capillary aerocyte
3	6.79124e-06	-0.536357	0.215	0.297	0.142181	CHD1	Capillary aerocyte
3	6.98019e-06	-0.471837	0.326	0.406	0.146137	DRAP1	Capillary aerocyte
3	7.19697e-06	0.364851	0.352	0.273	0.150676	BNIP3L	Capillary aerocyte
3	7.23502e-06	0.569411	0.26	0.191	0.151472	LSM6	Capillary aerocyte
3	7.27687e-06	0.517058	0.303	0.232	0.152349	CHMP3	Capillary aerocyte
3	7.37159e-06	-0.325414	0.313	0.406	0.154332	ARID4B	Capillary aerocyte
3	7.96864e-06	-0.321678	0.455	0.342	0.166832	TYMP	Capillary aerocyte
3	8.59843e-06	0.492737	0.342	0.268	0.180017	USP34	Capillary aerocyte
3	8.735e-06	-0.556562	0.229	0.309	0.182876	PAXX	Capillary aerocyte
3	9.47587e-06	-0.537221	0.198	0.278	0.198387	CLINT1	Capillary aerocyte
3	9.85896e-06	0.512638	0.34	0.271	0.206407	SSR1	Capillary aerocyte
3	9.91146e-06	-0.290129	0.432	0.526	0.207506	CAPZB	Capillary aerocyte
3	1.02437e-05	-0.621484	0.258	0.334	0.214463	ISG20	Capillary aerocyte
3	1.03104e-05	0.481338	0.394	0.323	0.215859	NASP	Capillary aerocyte
3	1.08145e-05	-0.375724	0.226	0.314	0.226413	ANP32A	Capillary aerocyte
3	1.14169e-05	-0.496931	0.273	0.354	0.239025	HNRNPUL1	Capillary aerocyte
3	1.1614e-05	0.465662	0.411	0.344	0.243151	PSMA1	Capillary aerocyte
3	1.29244e-05	-0.723085	0.481	0.543	0.270584	ANXA2	Capillary aerocyte
3	1.3515e-05	0.275445	0.302	0.223	0.28295	SCARB2	Capillary aerocyte
3	1.36322e-05	0.52924	0.303	0.236	0.285405	RBM6	Capillary aerocyte
3	1.38691e-05	0.453587	0.327	0.255	0.290363	PDCD10	Capillary aerocyte
3	1.42856e-05	-0.331655	0.335	0.429	0.299083	ATP5MPL	Capillary aerocyte
3	1.43778e-05	-0.313399	0.471	0.562	0.301014	SERBP1	Capillary aerocyte
3	1.54758e-05	0.336646	0.485	0.411	0.324001	TNRC6B	Capillary aerocyte
3	1.54866e-05	0.536988	0.268	0.202	0.324227	SPG7	Capillary aerocyte
3	1.67631e-05	-0.441887	0.208	0.29	0.350952	BUB3	Capillary aerocyte
3	1.67643e-05	0.50294	0.369	0.304	0.350977	CREBRF	Capillary aerocyte
3	1.68887e-05	-0.258168	0.615	0.679	0.353583	CIRBP	Capillary aerocyte
3	1.73957e-05	-0.473415	0.185	0.265	0.364197	PHPT1	Capillary aerocyte
3	1.77159e-05	0.478932	0.303	0.233	0.3709	NMT1	Capillary aerocyte
3	1.95698e-05	-0.446312	0.197	0.276	0.409714	USP16	Capillary aerocyte
3	2.00892e-05	0.509741	0.274	0.207	0.420588	SMIM7	Capillary aerocyte
3	2.14003e-05	0.388066	0.445	0.375	0.448036	ATP6AP2	Capillary aerocyte
3	2.20568e-05	0.346538	0.431	0.354	0.461781	NFE2L2	Capillary aerocyte
3	2.21287e-05	-0.423765	0.289	0.373	0.463287	ENY2	Capillary aerocyte
3	2.43161e-05	0.531677	0.327	0.259	0.509083	SERTAD1	Capillary aerocyte
3	2.43686e-05	0.383299	0.39	0.316	0.510181	SCAND1	Capillary aerocyte
3	2.4681e-05	0.502357	0.276	0.209	0.516721	DEGS1	Capillary aerocyte
3	2.6506e-05	-0.497846	0.195	0.271	0.55493	LNPEP	Capillary aerocyte
3	2.68024e-05	-0.264322	0.545	0.628	0.561134	HNRNPA3	Capillary aerocyte
3	3.04194e-05	0.281582	0.54	0.471	0.636861	H2AFZ	Capillary aerocyte
3	3.12228e-05	-0.33014	0.313	0.403	0.653682	UQCRQ	Capillary aerocyte
3	3.20901e-05	0.393351	0.387	0.316	0.671838	LAMTOR1	Capillary aerocyte
3	3.26513e-05	0.548658	0.256	0.193	0.683587	SHOC2	Capillary aerocyte
3	3.34484e-05	0.381424	0.345	0.273	0.700275	HSD17B11	Capillary aerocyte
3	3.41034e-05	-0.454149	0.41	0.484	0.713989	FOXP1	Capillary aerocyte
3	3.73156e-05	0.481065	0.3	0.235	0.78124	SARS	Capillary aerocyte
3	3.7607e-05	-0.295279	0.49	0.57	0.78734	SAP18	Capillary aerocyte
3	3.86557e-05	0.308667	0.56	0.497	0.809295	GNG5	Capillary aerocyte
3	3.99369e-05	0.481338	0.277	0.211	0.836118	SAMD9	Capillary aerocyte
3	4.01794e-05	-0.304331	0.342	0.432	0.841196	TBCA	Capillary aerocyte
3	4.05348e-05	-0.432016	0.611	0.651	0.848638	SRSF7	Capillary aerocyte
3	4.06015e-05	0.365561	0.382	0.309	0.850033	EIF1B	Capillary aerocyte
3	4.25614e-05	0.48144	0.308	0.243	0.891066	MGAT4A	Capillary aerocyte
3	4.27362e-05	-0.261086	0.361	0.452	0.894725	COX7B	Capillary aerocyte
3	4.37648e-05	-0.425025	0.205	0.279	0.91626	ANP32E	Capillary aerocyte
3	4.48369e-05	0.420497	0.316	0.248	0.938706	CTDSP1	Capillary aerocyte
3	4.79085e-05	-0.440698	0.205	0.28	1	TMF1	Capillary aerocyte
3	4.95132e-05	0.388098	0.458	0.399	1	RBX1	Capillary aerocyte
3	4.99361e-05	0.557106	0.265	0.203	1	EMC4	Capillary aerocyte
3	5.14025e-05	0.514231	0.253	0.191	1	DDX39B	Capillary aerocyte
3	5.35452e-05	0.50377	0.268	0.205	1	RAB1B	Capillary aerocyte
3	5.40795e-05	-0.302826	0.345	0.434	1	HNRNPM	Capillary aerocyte
3	5.79997e-05	0.352864	0.324	0.25	1	SIGIRR	Capillary aerocyte
3	5.92509e-05	-0.482151	0.194	0.265	1	HEBP2	Capillary aerocyte
3	5.94261e-05	-0.374887	0.25	0.329	1	COX5A	Capillary aerocyte
3	6.05979e-05	-0.484654	0.321	0.391	1	MTRNR2L8	Capillary aerocyte
3	6.3723e-05	-0.33393	0.331	0.412	1	NDUFA13	Capillary aerocyte
3	6.79328e-05	0.489006	0.266	0.204	1	CSNK2A1	Capillary aerocyte
3	6.80825e-05	-0.254473	0.25	0.34	1	SLTM	Capillary aerocyte
3	6.99597e-05	0.378329	0.392	0.326	1	SF3B6	Capillary aerocyte
3	7.16886e-05	0.474164	0.329	0.267	1	PNRC2	Capillary aerocyte
3	7.5597e-05	-0.358009	0.295	0.371	1	ENSA	Capillary aerocyte
3	7.57418e-05	-0.618869	0.213	0.282	1	BIRC3	Capillary aerocyte
3	7.86245e-05	-0.460765	0.229	0.301	1	C9orf78	Capillary aerocyte
3	8.08984e-05	0.27237	0.698	0.669	1	HNRNPK	Capillary aerocyte
3	8.09448e-05	0.328782	0.435	0.367	1	REEP5	Capillary aerocyte
3	8.29227e-05	0.409635	0.365	0.302	1	RAD23A	Capillary aerocyte
3	8.39829e-05	-0.4498	0.26	0.332	1	H2AFV	Capillary aerocyte
3	8.5642e-05	0.448536	0.418	0.365	1	EIF1AX	Capillary aerocyte
3	8.6292e-05	-0.378183	0.424	0.497	1	RSRP1	Capillary aerocyte
3	8.65323e-05	0.462952	0.268	0.206	1	PER1	Capillary aerocyte
3	0.000106034	0.494181	0.269	0.209	1	PRPF6	Capillary aerocyte
3	0.000106601	-0.25116	0.577	0.647	1	SRSF3	Capillary aerocyte
3	0.00010984	0.388439	0.379	0.313	1	PRPF4B	Capillary aerocyte
3	0.000110446	0.45896	0.253	0.193	1	SNAP23	Capillary aerocyte
3	0.000112602	0.439899	0.277	0.215	1	ELF2	Capillary aerocyte
3	0.000115445	0.456387	0.282	0.22	1	SRPRA	Capillary aerocyte
3	0.000133124	-0.472965	0.203	0.272	1	JPT1	Capillary aerocyte
3	0.000134321	-0.542385	0.39	0.443	1	SDCBP	Capillary aerocyte
3	0.000136038	0.400387	0.329	0.264	1	ADH5	Capillary aerocyte
3	0.00014141	0.395034	0.319	0.258	1	PICALM	Capillary aerocyte
3	0.000142165	0.445491	0.331	0.269	1	CCSER2	Capillary aerocyte
3	0.000154485	0.362125	0.379	0.316	1	SELENOT	Capillary aerocyte
3	0.000155533	0.469907	0.342	0.284	1	PYURF	Capillary aerocyte
3	0.000160531	-0.250938	0.337	0.417	1	ST13	Capillary aerocyte
3	0.000164707	-0.348961	0.266	0.338	1	OSBPL8	Capillary aerocyte
3	0.000166635	0.322055	0.452	0.388	1	BRK1	Capillary aerocyte
3	0.000169674	-0.420729	0.348	0.42	1	YME1L1	Capillary aerocyte
3	0.000175639	0.354104	0.327	0.263	1	TMEM165	Capillary aerocyte
3	0.000181767	-0.273745	0.558	0.645	1	NDUFA4	Capillary aerocyte
3	0.000183528	0.380212	0.387	0.326	1	PSMB6	Capillary aerocyte
3	0.000183576	-0.332072	0.611	0.655	1	TPM3	Capillary aerocyte
3	0.000188502	-0.27993	0.295	0.376	1	FKBP8	Capillary aerocyte
3	0.00019807	0.503694	0.306	0.247	1	CDK13	Capillary aerocyte
3	0.000225753	0.483219	0.306	0.25	1	EAPP	Capillary aerocyte
3	0.00022661	0.476581	0.358	0.298	1	ACAP2	Capillary aerocyte
3	0.000226701	0.429881	0.29	0.231	1	ESD	Capillary aerocyte
3	0.000243337	0.487305	0.255	0.199	1	IMP3	Capillary aerocyte
3	0.000243423	0.46004	0.284	0.226	1	RBCK1	Capillary aerocyte
3	0.000268344	0.286233	0.413	0.343	1	LEPROTL1	Capillary aerocyte
3	0.00027477	0.42624	0.35	0.287	1	ISG15	Capillary aerocyte
3	0.000284515	-0.412565	0.25	0.314	1	HNRNPL	Capillary aerocyte
3	0.000285003	-0.270903	0.319	0.401	1	ROCK1	Capillary aerocyte
3	0.000293887	-0.413565	0.219	0.286	1	SSR3	Capillary aerocyte
3	0.000294624	-0.278412	0.423	0.499	1	SOD1	Capillary aerocyte
3	0.000299891	-0.539624	0.202	0.263	1	EIF4A3	Capillary aerocyte
3	0.000305369	0.500846	0.252	0.198	1	AUP1	Capillary aerocyte
3	0.000319737	0.390332	0.385	0.328	1	CHURC1	Capillary aerocyte
3	0.000332801	0.485761	0.263	0.208	1	FGD5-AS1	Capillary aerocyte
3	0.000341809	-0.290568	0.321	0.393	1	CAPZA1	Capillary aerocyte
3	0.000347305	0.38653	0.277	0.219	1	MORF4L2	Capillary aerocyte
3	0.000371498	0.361689	0.46	0.409	1	VPS28	Capillary aerocyte
3	0.000393285	-0.254425	0.318	0.394	1	ATP5PO	Capillary aerocyte
3	0.000414302	-0.382566	0.305	0.369	1	PGAM1	Capillary aerocyte
3	0.000423601	0.477965	0.35	0.297	1	PAFAH1B1	Capillary aerocyte
3	0.000426975	-0.295869	0.427	0.493	1	SRSF2	Capillary aerocyte
3	0.000430602	0.41952	0.339	0.285	1	RALY	Capillary aerocyte
3	0.000436846	-0.318658	0.255	0.321	1	CALM3	Capillary aerocyte
3	0.000453305	-0.299725	0.208	0.277	1	CYLD	Capillary aerocyte
3	0.000492362	-0.267089	0.276	0.351	1	RSL24D1	Capillary aerocyte
3	0.000506756	-0.253985	0.326	0.4	1	SRSF9	Capillary aerocyte
3	0.000531694	0.261791	0.581	0.548	1	ATP6V1G1	Capillary aerocyte
3	0.000553542	0.402957	0.258	0.203	1	SIPA1	Capillary aerocyte
3	0.000562676	-0.327766	0.263	0.331	1	EIF5B	Capillary aerocyte
3	0.000584891	0.413884	0.253	0.2	1	PPP2R5A	Capillary aerocyte
3	0.000593968	0.38918	0.381	0.33	1	TMCO1	Capillary aerocyte
3	0.000622119	-1.07532	0.206	0.254	1	CMC1	Capillary aerocyte
3	0.000627821	0.367993	0.29	0.234	1	ZRANB2	Capillary aerocyte
3	0.000657714	-0.380424	0.626	0.684	1	TSC22D3	Capillary aerocyte
3	0.000674453	0.387134	0.355	0.301	1	TMEM219	Capillary aerocyte
3	0.000689575	-0.421675	0.316	0.37	1	ATP6V0B	Capillary aerocyte
3	0.000694103	-0.362777	0.213	0.275	1	RBL2	Capillary aerocyte
3	0.00069465	0.504057	0.269	0.219	1	PSMC6	Capillary aerocyte
3	0.000696531	0.268642	0.376	0.311	1	GTF2I	Capillary aerocyte
3	0.000719055	0.269415	0.532	0.485	1	EIF5	Capillary aerocyte
3	0.000743361	0.462327	0.258	0.206	1	TNRC6A	Capillary aerocyte
3	0.000754005	0.387724	0.315	0.259	1	ARF4	Capillary aerocyte
3	0.000757614	0.461173	0.285	0.236	1	MRPL52	Capillary aerocyte
3	0.000767078	-0.403947	0.239	0.297	1	IDI1	Capillary aerocyte
3	0.000773463	0.433368	0.268	0.214	1	UPF3A	Capillary aerocyte
3	0.000773864	0.350781	0.292	0.235	1	SLIRP	Capillary aerocyte
3	0.000786485	-0.365895	0.226	0.287	1	CHMP4A	Capillary aerocyte
3	0.00079523	-0.556608	0.194	0.251	1	IER5L	Capillary aerocyte
3	0.000810599	0.358643	0.342	0.285	1	KANSL1	Capillary aerocyte
3	0.000837224	0.370149	0.277	0.222	1	SPSB3	Capillary aerocyte
3	0.000848664	-0.336342	0.282	0.347	1	PRMT2	Capillary aerocyte
3	0.000923309	-0.427108	0.208	0.266	1	HAX1	Capillary aerocyte
3	0.000934299	-0.432062	0.223	0.28	1	METTL9	Capillary aerocyte
3	0.000953714	-0.402065	0.194	0.252	1	C19orf70	Capillary aerocyte
3	0.000993243	0.421552	0.25	0.2	1	SECISBP2	Capillary aerocyte
3	0.000993695	0.383823	0.295	0.241	1	ANAPC5	Capillary aerocyte
3	0.000995124	0.393063	0.305	0.251	1	RHEB	Capillary aerocyte
3	0.00100436	-0.255043	0.366	0.434	1	SEC61G	Capillary aerocyte
3	0.00105487	0.32648	0.395	0.342	1	NOP10	Capillary aerocyte
3	0.00106728	-0.596903	0.584	0.608	1	GSTP1	Capillary aerocyte
3	0.00108282	-0.295608	0.319	0.386	1	CDV3	Capillary aerocyte
3	0.00110986	0.321702	0.335	0.28	1	FAM177A1	Capillary aerocyte
3	0.00112167	-0.256877	0.237	0.302	1	RNPS1	Capillary aerocyte
3	0.00113155	-0.39439	0.505	0.551	1	MCL1	Capillary aerocyte
3	0.00121452	0.271831	0.256	0.202	1	CORO1B	Capillary aerocyte
3	0.00129898	-0.257672	0.292	0.356	1	DDX46	Capillary aerocyte
3	0.00132258	0.321477	0.358	0.303	1	MIER1	Capillary aerocyte
3	0.00139601	-0.346864	0.321	0.375	1	PPP1CA	Capillary aerocyte
3	0.00143586	0.418453	0.252	0.202	1	PNPLA2	Capillary aerocyte
3	0.0014544	-0.395996	0.294	0.349	1	ATP6V1F	Capillary aerocyte
3	0.00148914	0.395281	0.284	0.232	1	DECR1	Capillary aerocyte
3	0.00148952	-0.329873	0.242	0.302	1	SP110	Capillary aerocyte
3	0.00152603	0.510518	0.255	0.209	1	PPP2R5E	Capillary aerocyte
3	0.00152689	-0.362601	0.195	0.25	1	SNRPE	Capillary aerocyte
3	0.00161057	-0.44722	0.415	0.466	1	TXN	Capillary aerocyte
3	0.00162906	-0.282544	0.255	0.318	1	ROMO1	Capillary aerocyte
3	0.00165651	0.400192	0.281	0.23	1	ATG12	Capillary aerocyte
3	0.00171715	-0.263707	0.252	0.312	1	MDH2	Capillary aerocyte
3	0.00172416	0.439705	0.26	0.211	1	UBE3A	Capillary aerocyte
3	0.00172744	0.293899	0.403	0.352	1	SELENOH	Capillary aerocyte
3	0.0017686	0.334067	0.456	0.416	1	NDUFB4	Capillary aerocyte
3	0.00193393	-0.252366	0.306	0.369	1	MOB1A	Capillary aerocyte
3	0.00200683	0.475046	0.376	0.333	1	POLR2J3.1	Capillary aerocyte
3	0.00203025	0.384849	0.302	0.254	1	VPS4B	Capillary aerocyte
3	0.00212326	0.443719	0.266	0.221	1	SREK1IP1	Capillary aerocyte
3	0.00213562	0.25155	0.481	0.428	1	PSME2	Capillary aerocyte
3	0.00222214	-0.329556	0.206	0.262	1	USF2	Capillary aerocyte
3	0.00225583	0.360865	0.289	0.239	1	RTF2	Capillary aerocyte
3	0.00229815	-0.39428	0.2	0.251	1	AIP	Capillary aerocyte
3	0.00238594	-0.342547	0.269	0.324	1	C8orf59	Capillary aerocyte
3	0.00250942	-0.28779	0.623	0.664	1	CALM2	Capillary aerocyte
3	0.0026201	0.315734	0.376	0.327	1	HNRNPH3	Capillary aerocyte
3	0.00264722	0.263023	0.503	0.452	1	AKAP9	Capillary aerocyte
3	0.00289368	-0.544777	0.206	0.254	1	SPOCK2	Capillary aerocyte
3	0.00292406	-0.293154	0.697	0.742	1	KLF6	Capillary aerocyte
3	0.0029517	0.273045	0.369	0.317	1	CDKN1B	Capillary aerocyte
3	0.00309017	-0.858618	0.526	0.456	1	MT2A	Capillary aerocyte
3	0.00314425	-0.368922	0.305	0.352	1	FNBP1	Capillary aerocyte
3	0.00328767	-0.357378	0.211	0.261	1	PCF11	Capillary aerocyte
3	0.00334306	0.29947	0.382	0.332	1	PRDX2	Capillary aerocyte
3	0.00339601	-0.311711	0.284	0.337	1	TRAPPC1	Capillary aerocyte
3	0.00342285	0.418327	0.337	0.296	1	PHIP	Capillary aerocyte
3	0.00356373	0.386364	0.3	0.255	1	OGA	Capillary aerocyte
3	0.00384214	-0.516588	0.305	0.351	1	RBPJ	Capillary aerocyte
3	0.00399127	0.393767	0.281	0.235	1	TMEM248	Capillary aerocyte
3	0.00410076	-0.719916	0.334	0.359	1	ASAH1	Capillary aerocyte
3	0.00418752	-0.295863	0.223	0.275	1	SMIM26	Capillary aerocyte
3	0.00421814	0.327969	0.381	0.336	1	KMT2A	Capillary aerocyte
3	0.00422846	0.42744	0.277	0.235	1	TRIP12	Capillary aerocyte
3	0.00444761	0.352042	0.398	0.36	1	NDUFB10	Capillary aerocyte
3	0.00449628	-0.303604	0.25	0.305	1	RSBN1L	Capillary aerocyte
3	0.00462813	-0.318523	0.223	0.274	1	RBBP6	Capillary aerocyte
3	0.00490998	-0.271522	0.287	0.343	1	IK	Capillary aerocyte
3	0.00498283	0.273656	0.469	0.431	1	VAMP2	Capillary aerocyte
3	0.00535669	-0.295223	0.219	0.27	1	PFDN2	Capillary aerocyte
3	0.00547904	0.339959	0.284	0.238	1	MED10	Capillary aerocyte
3	0.00552221	0.30206	0.39	0.347	1	ZNF207	Capillary aerocyte
3	0.00579545	0.392436	0.256	0.214	1	YTHDF2	Capillary aerocyte
3	0.0058854	-0.313837	0.219	0.269	1	PHB2	Capillary aerocyte
3	0.00628727	-0.259787	0.335	0.391	1	SELENOK	Capillary aerocyte
3	0.00653848	-0.264226	0.303	0.355	1	GDI2	Capillary aerocyte
3	0.00679572	0.375142	0.29	0.248	1	CGGBP1	Capillary aerocyte
3	0.00708489	0.255972	0.45	0.413	1	UBXN4	Capillary aerocyte
3	0.00720949	-0.31211	0.302	0.352	1	MIDN	Capillary aerocyte
3	0.00799011	0.31176	0.25	0.207	1	STRAP	Capillary aerocyte
3	0.00829842	0.328576	0.376	0.339	1	TCEA1	Capillary aerocyte
3	0.00884697	-0.302768	0.261	0.307	1	EIF3I	Capillary aerocyte
3	0.0088731	0.387188	0.323	0.289	1	NDUFB3	Capillary aerocyte
3	0.00889529	0.295326	0.281	0.237	1	LBR	Capillary aerocyte
3	0.00930584	0.324002	0.297	0.257	1	POLR2K	Capillary aerocyte
1	0	8.29782	0.805	0.007	0	CD79A	B cell
1	0	7.33232	0.587	0.01	0	MS4A1	B cell
1	0	6.94311	0.572	0.011	0	BANK1	B cell
1	0	3.81866	0.574	0.075	0	CD79B	B cell
1	0	7.00366	0.494	0.006	0	TNFRSF13C	B cell
1	0	4.69272	0.458	0.026	0	RALGPS2	B cell
1	0	8.12908	0.456	0.051	0	JCHAIN	B cell
1	0	4.35204	0.432	0.028	0	ADAM28	B cell
1	0	8.81269	0.43	0.029	0	IGHM	B cell
1	0	9.04048	0.426	0.037	0	IGHG3	B cell
1	0	6.9347	0.381	0.005	0	LINC00926	B cell
1	0	6.81782	0.369	0.004	0	TNFRSF13B	B cell
1	0	4.12368	0.379	0.026	0	BCL11A	B cell
1	0	8.55597	0.354	0.001	0	VPREB3	B cell
1	0	8.43109	0.375	0.024	0	IGHG1	B cell
1	0	6.24182	0.341	0.015	0	MZB1	B cell
1	0	9.73122	0.354	0.028	0	IGLC3	B cell
1	0	6.66087	0.32	0.004	0	POU2AF1	B cell
1	0	5.26553	0.299	0.007	0	SPIB	B cell
1	0	6.69474	0.29	0.003	0	BLK	B cell
1	0	6.27303	0.288	0.008	0	DERL3	B cell
1	0	4.85245	0.256	0.01	0	HLA-DOB	B cell
1	2.04488e-299	4.34363	0.271	0.016	4.28116e-295	CD22	B cell
1	2.11903e-285	3.8392	0.324	0.026	4.4364e-281	GNG7	B cell
1	5.27565e-216	8.30263	0.347	0.041	1.10451e-211	IGHG4	B cell
1	6.18324e-213	8.91975	0.477	0.084	1.29452e-208	IGLC2	B cell
1	5.78596e-193	2.41985	0.307	0.034	1.21135e-188	CD24	B cell
1	3.04106e-180	3.25519	0.326	0.042	6.36676e-176	ARHGAP24	B cell
1	1.19309e-174	-4.24496	0.078	0.795	2.49785e-170	ANXA1	B cell
1	1.21166e-174	3.42521	0.311	0.04	2.53672e-170	HVCN1	B cell
1	8.07265e-162	-2.61449	0.475	0.926	1.69009e-157	S100A6	B cell
1	6.17944e-159	-2.66554	0.466	0.931	1.29373e-154	ITM2B	B cell
1	9.08648e-146	8.07904	0.644	0.245	1.90235e-141	IGKC	B cell
1	7.40231e-126	-3.61297	0.123	0.708	1.54975e-121	ID2	B cell
1	1.24566e-125	7.90729	0.426	0.101	2.60791e-121	IGHA1	B cell
1	7.49895e-125	2.48012	0.352	0.065	1.56998e-120	LY86	B cell
1	8.2618e-123	-2.71427	0.354	0.801	1.72969e-118	S100A4	B cell
1	8.18722e-120	2.21073	0.485	0.124	1.71408e-115	POU2F2	B cell
1	2.54511e-118	2.21897	0.409	0.093	5.32845e-114	IRF8	B cell
1	1.06007e-116	-2.48156	0.356	0.814	2.21936e-112	SRGN	B cell
1	3.82094e-116	2.38362	0.379	0.08	7.99953e-112	CD27	B cell
1	6.10296e-114	2.17834	0.608	0.215	1.27771e-109	LTB	B cell
1	4.014e-112	-1.90895	0.36	0.833	8.40372e-108	MYL12B	B cell
1	2.11721e-110	1.96557	0.591	0.191	4.43259e-106	MEF2C	B cell
1	9.29614e-108	2.72475	0.364	0.082	1.94624e-103	LY9	B cell
1	2.19502e-102	2.02221	0.39	0.091	4.59549e-98	2026-03-01	B cell
1	6.44392e-98	2.19038	0.362	0.083	1.3491e-93	DAPP1	B cell
1	9.67425e-98	-1.33575	0.661	0.927	2.0254e-93	MYL6	B cell
1	3.50905e-92	-2.00047	0.36	0.799	7.34655e-88	S100A10	B cell
1	2.39826e-90	-2.60754	0.225	0.697	5.02101e-86	S100A11	B cell
1	3.34916e-85	-1.35477	0.837	0.943	7.01179e-81	HLA-A	B cell
1	6.02855e-85	2.53507	0.254	0.049	1.26214e-80	STRBP	B cell
1	6.56193e-85	2.34717	0.305	0.069	1.37381e-80	TMEM156	B cell
1	7.2971e-85	-3.88373	0.047	0.536	1.52772e-80	IL32	B cell
1	8.07241e-85	-1.42508	0.617	0.893	1.69004e-80	CALM1	B cell
1	8.10929e-83	-1.08775	0.896	0.986	1.69776e-78	TMSB10	B cell
1	3.65313e-81	1.89167	0.335	0.082	7.6482e-77	BASP1	B cell
1	1.27652e-80	-6.13838	0.025	0.491	2.67253e-76	CEBPD	B cell
1	1.3835e-80	2.26292	0.689	0.5	2.8965e-76	CD37	B cell
1	2.12762e-80	-1.4627	0.553	0.857	4.45438e-76	MYL12A	B cell
1	5.83191e-80	-0.934584	0.989	0.999	1.22097e-75	B2M	B cell
1	1.69279e-77	-2.16943	0.294	0.696	3.54402e-73	IFITM2	B cell
1	1.39491e-75	2.1152	0.345	0.093	2.92039e-71	CD40	B cell
1	1.33854e-74	0.934573	0.629	0.292	2.80237e-70	HLA-DQA1	B cell
1	2.02579e-74	-2.01515	0.32	0.711	4.2412e-70	CD63	B cell
1	4.5405e-73	1.12365	0.924	0.804	9.50599e-69	EEF1B2	B cell
1	4.80593e-72	0.979795	0.956	0.902	1.00617e-67	RPS5	B cell
1	2.92125e-71	-4.51044	0.023	0.457	6.11592e-67	GIMAP7	B cell
1	5.53568e-71	1.79865	0.392	0.12	1.15895e-66	SELL	B cell
1	1.33591e-70	0.949821	0.625	0.301	2.79687e-66	HLA-DQB1	B cell
1	3.43413e-70	0.873618	0.985	0.957	7.1897e-66	RPL8	B cell
1	7.59198e-70	-3.28725	0.102	0.523	1.58946e-65	HCST	B cell
1	2.48724e-68	-5.01684	0.034	0.454	5.20728e-64	IFITM3	B cell
1	5.54712e-68	0.990139	0.977	0.972	1.16134e-63	RPS8	B cell
1	9.69487e-68	1.18747	0.9	0.722	2.02972e-63	CD74	B cell
1	2.47302e-67	-3.7399	0.04	0.462	5.1775e-63	FYB1	B cell
1	5.70279e-66	1.99808	0.375	0.118	1.19394e-61	FCMR	B cell
1	8.14765e-66	-4.84072	0.03	0.435	1.70579e-61	STOM	B cell
1	1.44115e-64	-3.48113	0.091	0.497	3.01719e-60	GLUL	B cell
1	1.7462e-63	0.734651	0.987	0.987	3.65585e-59	RPLP1	B cell
1	1.0225e-62	0.932524	0.968	0.973	2.1407e-58	RPS23	B cell
1	4.61117e-62	-1.0762	0.672	0.892	9.65395e-58	CFL1	B cell
1	7.25991e-62	-3.43252	0.036	0.432	1.51993e-57	AAK1	B cell
1	8.6066e-62	-2.56614	0.161	0.565	1.80188e-57	CTSD	B cell
1	1.34802e-61	-5.29846	0.013	0.4	2.82221e-57	GIMAP4	B cell
1	3.63466e-61	1.84066	0.43	0.157	7.60952e-57	CD83	B cell
1	5.80611e-60	-1.91371	0.25	0.615	1.21557e-55	RAC1	B cell
1	1.21996e-59	-0.897439	0.79	0.922	2.55411e-55	SERF2	B cell
1	9.27772e-59	-1.85245	0.39	0.69	1.94238e-54	CD81	B cell
1	1.37977e-58	-3.32925	0.083	0.465	2.88868e-54	DSTN	B cell
1	3.15149e-58	-1.53547	0.587	0.789	6.59795e-54	SH3BGRL3	B cell
1	1.00967e-57	-4.24661	0.091	0.467	2.11385e-53	MT2A	B cell
1	1.1919e-57	-1.55616	0.316	0.667	2.49536e-53	CD99	B cell
1	8.19286e-57	-3.9567	0.032	0.403	1.71526e-52	SAMHD1	B cell
1	9.22364e-57	0.981358	0.75	0.563	1.93106e-52	HLA-DRA	B cell
1	1.10172e-56	0.762711	0.97	0.955	2.30657e-52	RPL18	B cell
1	2.29608e-56	-0.92212	0.879	0.994	4.80707e-52	ACTB	B cell
1	4.93036e-56	-2.39199	0.178	0.55	1.03222e-51	ANXA2	B cell
1	1.41378e-54	-3.33428	0.059	0.421	2.9599e-50	FYN	B cell
1	1.66738e-54	-3.86678	0.025	0.387	3.49082e-50	SLFN5	B cell
1	6.73197e-54	-1.53183	0.676	0.883	1.40941e-49	NEAT1	B cell
1	1.46774e-53	0.701984	0.989	0.985	3.07286e-49	RPL13	B cell
1	2.40078e-53	-2.57572	0.133	0.499	5.02627e-49	LGALS3	B cell
1	2.28313e-52	-2.60591	0.108	0.463	4.77996e-48	ACTN4	B cell
1	1.96865e-51	-5.58618	0.059	0.396	4.12157e-47	CCL5	B cell
1	3.30847e-51	-3.272	0.078	0.427	6.9266e-47	ARL4C	B cell
1	3.55589e-51	0.790316	0.979	0.974	7.44461e-47	RPS18	B cell
1	4.21857e-51	1.73241	0.328	0.108	8.832e-47	TMEM154	B cell
1	4.28173e-51	-3.03322	0.066	0.417	8.96423e-47	RARRES3	B cell
1	4.82295e-51	-2.63443	0.14	0.482	1.00973e-46	ITGB2	B cell
1	6.19519e-51	1.06642	0.528	0.241	1.29703e-46	HLA-DQA2	B cell
1	1.37065e-50	-3.90726	0.11	0.451	2.86959e-46	CST3	B cell
1	1.37226e-50	-4.81617	0.023	0.364	2.87297e-46	CST7	B cell
1	2.36077e-50	2.02895	0.261	0.075	4.94251e-46	MIR29B2CHG	B cell
1	2.65937e-50	-3.92654	0.028	0.371	5.56766e-46	CD2	B cell
1	4.52336e-50	-2.52708	0.114	0.462	9.4701e-46	SYNE2	B cell
1	6.82974e-50	0.801561	0.958	0.958	1.42987e-45	RPL39	B cell
1	2.16674e-49	0.849601	0.972	0.951	4.53628e-45	RPL18A	B cell
1	2.82946e-49	0.70015	0.953	0.862	5.92375e-45	RPLP0	B cell
1	3.70954e-49	-2.15225	0.142	0.492	7.76629e-45	SELENOW	B cell
1	5.42361e-49	0.821277	0.956	0.961	1.13549e-44	RPL13A	B cell
1	7.54942e-49	-2.10652	0.197	0.528	1.58055e-44	RTN4	B cell
1	1.14523e-48	-1.3063	0.752	0.873	2.39765e-44	VIM	B cell
1	4.38119e-48	-1.37553	0.252	0.61	9.17246e-44	ITGB1	B cell
1	6.50753e-48	-2.78185	0.127	0.456	1.36242e-43	LAPTM4A	B cell
1	8.75503e-48	1.70788	0.294	0.093	1.83295e-43	TPD52	B cell
1	9.46688e-48	1.20498	0.748	0.481	1.98199e-43	CXCR4	B cell
1	2.34587e-47	-3.46852	0.04	0.368	4.91131e-43	RHOC	B cell
1	3.30587e-47	1.60594	0.263	0.077	6.92118e-43	BTK	B cell
1	3.86594e-47	0.788952	0.97	0.962	8.09373e-43	RPLP2	B cell
1	6.52729e-47	1.84679	0.301	0.1	1.36655e-42	ORAI2	B cell
1	1.20839e-46	-0.760689	0.898	0.994	2.52989e-42	TMSB4X	B cell
1	4.96532e-46	-1.0123	0.943	0.942	1.03954e-41	HLA-C	B cell
1	7.22681e-46	0.7905	0.932	0.885	1.513e-41	RPS10	B cell
1	7.54768e-46	-1.09512	0.644	0.855	1.58018e-41	PFN1	B cell
1	8.9986e-46	1.47306	0.305	0.1	1.88395e-41	COBLL1	B cell
1	2.14321e-45	-0.987649	0.661	0.856	4.48703e-41	GAPDH	B cell
1	2.36026e-45	-3.6749	0.038	0.357	4.94145e-41	CD3E	B cell
1	3.73261e-45	1.22123	0.409	0.161	7.81459e-41	HLA-DMB	B cell
1	9.37238e-45	-5.32132	0.025	0.334	1.9622e-40	GZMA	B cell
1	1.67828e-44	1.56783	0.381	0.152	3.51365e-40	SWAP70	B cell
1	1.84759e-44	-3.18031	0.049	0.365	3.86811e-40	RBMS1	B cell
1	2.14508e-44	0.916975	0.676	0.533	4.49094e-40	HLA-DPB1	B cell
1	3.1214e-44	-0.799967	0.718	0.923	6.53497e-40	H3F3A	B cell
1	3.79728e-44	1.41523	0.388	0.154	7.94999e-40	NCF1	B cell
1	6.81542e-44	1.38679	0.708	0.475	1.42688e-39	HERPUD1	B cell
1	9.41543e-44	0.557285	0.985	0.992	1.97121e-39	RPL10	B cell
1	1.08779e-43	-3.17076	0.064	0.377	2.27739e-39	ITM2A	B cell
1	3.73917e-43	-4.54725	0.057	0.357	7.82832e-39	TYROBP	B cell
1	4.08821e-43	-1.35353	0.852	0.91	8.55907e-39	HLA-E	B cell
1	8.59336e-43	-5.10223	0.011	0.308	1.79911e-38	GZMM	B cell
1	1.63796e-42	-2.36046	0.108	0.424	3.42924e-38	CTSC	B cell
1	1.64939e-42	0.721176	0.934	0.936	3.45316e-38	RPS21	B cell
1	1.89238e-42	-2.6021	0.136	0.445	3.96189e-38	TNFAIP3	B cell
1	1.97553e-42	0.698336	0.979	0.957	4.13597e-38	RPS6	B cell
1	2.33886e-42	-3.04835	0.081	0.386	4.89664e-38	EFHD2	B cell
1	3.79368e-42	-0.844642	0.614	0.847	7.94245e-38	SRP14	B cell
1	5.00038e-42	-5.67766	0.011	0.304	1.04688e-37	ETS2	B cell
1	5.1777e-42	-1.69771	0.225	0.534	1.084e-37	TSPO	B cell
1	5.40982e-42	-1.82816	0.206	0.518	1.1326e-37	LY6E	B cell
1	7.33785e-42	-2.80968	0.121	0.426	1.53625e-37	CEBPB	B cell
1	7.77964e-42	-2.6359	0.091	0.402	1.62875e-37	PIK3R1	B cell
1	8.29657e-42	0.65011	0.964	0.978	1.73697e-37	RPL11	B cell
1	9.61988e-42	-0.907836	0.932	0.944	2.01402e-37	HLA-B	B cell
1	1.07868e-41	-1.11534	0.403	0.688	2.25833e-37	YWHAB	B cell
1	1.16647e-41	0.688333	0.947	0.934	2.44212e-37	RPL12	B cell
1	1.29895e-41	-1.52006	0.258	0.563	2.71949e-37	ARPC5	B cell
1	1.39929e-41	-1.06653	0.432	0.715	2.92956e-37	RHOA	B cell
1	1.70763e-41	0.727271	0.947	0.918	3.5751e-37	RPL10A	B cell
1	2.30274e-41	-3.89293	0.023	0.316	4.82102e-37	TMEM173	B cell
1	3.22087e-41	0.700589	0.968	0.973	6.74321e-37	RPL32	B cell
1	3.24641e-41	-2.80305	0.07	0.374	6.79668e-37	BHLHE40	B cell
1	3.64851e-41	-5.71778	0.032	0.324	7.63853e-37	IGFBP7	B cell
1	5.18623e-41	-1.20422	0.303	0.623	1.08579e-36	AHNAK	B cell
1	5.96261e-41	0.565884	0.981	0.964	1.24833e-36	RPL3	B cell
1	1.55354e-40	0.619316	0.979	0.976	3.25249e-36	RPL34	B cell
1	1.70561e-40	-4.56009	0.036	0.325	3.57087e-36	DUSP6	B cell
1	1.77701e-40	-6.15489	0.025	0.312	3.72035e-36	NKG7	B cell
1	2.06553e-40	-2.77996	0.053	0.352	4.3244e-36	LEPROTL1	B cell
1	2.26969e-40	1.47006	0.358	0.142	4.75183e-36	DRAM2	B cell
1	2.42128e-40	-1.02153	0.489	0.742	5.06918e-36	TMBIM6	B cell
1	2.59026e-40	0.696238	0.97	0.947	5.42296e-36	RPS2	B cell
1	2.72938e-40	-3.35206	0.044	0.339	5.71424e-36	IL7R	B cell
1	3.25026e-40	-2.43671	0.129	0.426	6.80474e-36	BRI3	B cell
1	3.82535e-40	-3.11008	0.042	0.337	8.00876e-36	IQGAP2	B cell
1	6.92632e-40	0.593752	0.972	0.959	1.45009e-35	RPS15A	B cell
1	7.05508e-40	0.662529	0.981	0.974	1.47705e-35	RPS12	B cell
1	1.19983e-39	0.581084	0.979	0.981	2.51197e-35	RPS28	B cell
1	1.29832e-39	1.53402	0.267	0.088	2.71816e-35	LYL1	B cell
1	1.49968e-39	-1.53644	0.267	0.563	3.13973e-35	LDHA	B cell
1	1.56692e-39	-0.713164	0.794	0.952	3.2805e-35	ACTG1	B cell
1	2.4095e-39	0.526512	0.989	0.995	5.04454e-35	RPL41	B cell
1	4.18837e-39	-4.51305	0.044	0.325	8.76878e-35	FCER1G	B cell
1	5.44279e-39	1.205	0.532	0.274	1.1395e-34	BIRC3	B cell
1	6.02528e-39	1.48464	0.309	0.113	1.26145e-34	CXXC5	B cell
1	7.39456e-39	-6.62262	0.019	0.295	1.54812e-34	TIMP3	B cell
1	7.96829e-39	-4.68283	0.013	0.288	1.66824e-34	GIMAP1	B cell
1	8.32627e-39	1.7121	0.314	0.121	1.74319e-34	SP140	B cell
1	1.22397e-38	-5.26617	0.008	0.282	2.5625e-34	MAF	B cell
1	1.24401e-38	0.644428	0.962	0.976	2.60445e-34	RPL37	B cell
1	1.59811e-38	-1.2815	0.415	0.662	3.3458e-34	GNAI2	B cell
1	1.67655e-38	-2.05375	0.112	0.41	3.51002e-34	TMEM50A	B cell
1	2.09974e-38	0.641716	0.97	0.97	4.39602e-34	RPL21	B cell
1	2.97958e-38	-2.25232	0.172	0.456	6.23805e-34	LITAF	B cell
1	3.82166e-38	1.89904	0.252	0.085	8.00103e-34	PLPP5	B cell
1	4.70859e-38	0.56634	0.966	0.949	9.85791e-34	RPS4X	B cell
1	5.39921e-38	-2.31501	0.146	0.434	1.13038e-33	ZEB2	B cell
1	6.41199e-38	-1.90215	0.18	0.469	1.34241e-33	ANXA5	B cell
1	6.52053e-38	-3.5298	0.044	0.323	1.36514e-33	PTMS	B cell
1	7.86995e-38	-2.40211	0.133	0.42	1.64765e-33	APLP2	B cell
1	7.94343e-38	-2.18973	0.129	0.424	1.66304e-33	FKBP5	B cell
1	8.05743e-38	-0.878914	0.547	0.794	1.6869e-33	CDC42	B cell
1	9.59747e-38	-3.98995	0.04	0.318	2.00933e-33	CD247	B cell
1	1.06766e-37	1.59759	0.309	0.117	2.23525e-33	PIM2	B cell
1	1.21259e-37	-1.65395	0.184	0.482	2.53868e-33	NDUFS5	B cell
1	2.2753e-37	-7.68688	0.006	0.272	4.76357e-33	A2M	B cell
1	2.64846e-37	-3.42167	0.032	0.309	5.54482e-33	TRBC1	B cell
1	3.2185e-37	-2.07957	0.163	0.448	6.73825e-33	SDCBP	B cell
1	3.6465e-37	0.527249	0.975	0.961	7.6343e-33	RPL7A	B cell
1	4.12492e-37	-1.40434	0.278	0.563	8.63593e-33	EID1	B cell
1	4.82991e-37	0.613874	0.947	0.939	1.01119e-32	RPL5	B cell
1	5.49287e-37	-3.2391	0.049	0.324	1.14999e-32	LEPROT	B cell
1	7.8066e-37	0.57216	0.975	0.977	1.63439e-32	RPS14	B cell
1	7.89298e-37	-2.07727	0.129	0.423	1.65247e-32	CSTB	B cell
1	9.30113e-37	0.625808	0.96	0.961	1.94728e-32	RPS3A	B cell
1	1.11882e-36	-2.62221	0.159	0.453	2.34236e-32	MACF1	B cell
1	1.86579e-36	-1.51113	0.212	0.506	3.90622e-32	GNG5	B cell
1	1.90257e-36	-2.62155	0.074	0.355	3.98322e-32	SLA	B cell
1	2.01898e-36	-1.46865	0.297	0.569	4.22694e-32	RAP1B	B cell
1	2.13145e-36	-2.52331	0.117	0.399	4.46241e-32	TACC1	B cell
1	2.75428e-36	-4.69313	0.049	0.318	5.76636e-32	TNFSF10	B cell
1	3.82217e-36	-1.86155	0.14	0.429	8.0021e-32	LAMP1	B cell
1	4.19037e-36	-3.28923	0.055	0.327	8.77295e-32	DPYSL2	B cell
1	4.27161e-36	0.616463	0.968	0.973	8.94303e-32	RPL30	B cell
1	4.79831e-36	-7.95515	0.002	0.259	1.00457e-31	KLRB1	B cell
1	5.2957e-36	-1.28624	0.288	0.577	1.10871e-31	CAST	B cell
1	5.70866e-36	0.619127	0.953	0.965	1.19516e-31	RPL9	B cell
1	6.50826e-36	-2.8518	0.066	0.34	1.36257e-31	TNFRSF1B	B cell
1	7.7996e-36	-0.93551	0.417	0.706	1.63293e-31	SUMO2	B cell
1	8.0868e-36	-3.65538	0.108	0.377	1.69305e-31	CCL4	B cell
1	9.63737e-36	1.21698	0.269	0.092	2.01768e-31	AFF3	B cell
1	9.85709e-36	-2.08975	0.138	0.428	2.06368e-31	VMP1	B cell
1	9.93818e-36	0.656193	0.928	0.951	2.08066e-31	RPS13	B cell
1	1.07618e-35	0.883491	0.926	0.924	2.25309e-31	RPS11	B cell
1	1.13645e-35	-3.98521	0.023	0.288	2.37928e-31	CD7	B cell
1	1.24393e-35	-2.14624	0.153	0.432	2.6043e-31	FKBP1A	B cell
1	1.89135e-35	0.575635	0.956	0.952	3.95974e-31	RPL36	B cell
1	2.91658e-35	-1.33881	0.286	0.565	6.10614e-31	ENO1	B cell
1	3.0346e-35	1.62827	0.271	0.099	6.35324e-31	SEL1L3	B cell
1	3.24575e-35	-1.76907	0.167	0.454	6.7953e-31	PPP1CB	B cell
1	3.50619e-35	-7.97443	0.002	0.254	7.34056e-31	PRF1	B cell
1	3.9222e-35	-1.49814	0.208	0.5	8.21152e-31	DBI	B cell
1	6.63891e-35	-1.78977	0.161	0.443	1.38992e-30	FLNA	B cell
1	7.03998e-35	-3.33563	0.036	0.301	1.47389e-30	CD3D	B cell
1	7.16436e-35	-1.17122	0.347	0.613	1.49993e-30	ELOB	B cell
1	8.18372e-35	-1.33004	0.286	0.564	1.71334e-30	MSN	B cell
1	1.10956e-34	-1.42964	0.275	0.557	2.32298e-30	MCL1	B cell
1	1.60935e-34	-3.76017	0.053	0.315	3.36934e-30	GSN	B cell
1	1.83397e-34	-3.04622	0.038	0.301	3.8396e-30	LCP2	B cell
1	2.22481e-34	-1.17908	0.333	0.601	4.65786e-30	IQGAP1	B cell
1	2.55639e-34	-3.91139	0.017	0.27	5.35207e-30	PRKCH	B cell
1	2.70832e-34	-2.82964	0.051	0.316	5.67014e-30	APOL6	B cell
1	2.74037e-34	-2.76833	0.108	0.377	5.73723e-30	IFNGR1	B cell
1	3.84995e-34	-1.88502	0.117	0.395	8.06025e-30	CAPNS1	B cell
1	4.15807e-34	0.55406	0.966	0.965	8.70533e-30	RPL35A	B cell
1	4.7019e-34	0.602336	0.951	0.95	9.84389e-30	RPL29	B cell
1	5.29368e-34	0.74988	0.883	0.889	1.10829e-29	RPSA	B cell
1	7.35328e-34	-1.46773	0.237	0.51	1.53948e-29	POLR2L	B cell
1	8.15917e-34	0.588449	0.956	0.951	1.7082e-29	RPL23A	B cell
1	8.21926e-34	0.534072	0.945	0.96	1.72078e-29	FAU	B cell
1	9.99093e-34	-3.6186	0.049	0.305	2.0917e-29	CD59	B cell
1	1.04775e-33	-6.57864	0.008	0.253	2.19356e-29	GZMH	B cell
1	1.13449e-33	0.596626	0.962	0.965	2.37517e-29	RPS25	B cell
1	1.30303e-33	-6.52293	0.011	0.256	2.72802e-29	EMP2	B cell
1	1.8936e-33	-3.12852	0.038	0.293	3.96445e-29	ATP2B4	B cell
1	3.22369e-33	-2.35027	0.089	0.356	6.74912e-29	RBPJ	B cell
1	3.46594e-33	-4.22503	0.013	0.258	7.2563e-29	FOSL2	B cell
1	7.08897e-33	-6.5571	0.019	0.261	1.48415e-28	CAV1	B cell
1	1.71557e-32	0.53423	0.97	0.943	3.59171e-28	RPS9	B cell
1	1.90815e-32	-3.39475	0.023	0.269	3.9949e-28	DOK2	B cell
1	2.32258e-32	-3.39918	0.044	0.295	4.86256e-28	ARHGAP18	B cell
1	2.41884e-32	-5.63752	0.019	0.258	5.06408e-28	FCGR3A	B cell
1	2.42949e-32	-3.63087	0.023	0.269	5.08638e-28	CD3G	B cell
1	4.58454e-32	-1.21382	0.307	0.568	9.5982e-28	PDIA3	B cell
1	4.73166e-32	-2.65576	0.081	0.336	9.9062e-28	VAMP5	B cell
1	5.39752e-32	-1.11191	0.419	0.669	1.13003e-27	CALM2	B cell
1	6.08457e-32	-6.72568	0.019	0.255	1.27387e-27	SPARCL1	B cell
1	7.69556e-32	-1.47195	0.21	0.477	1.61114e-27	VAMP8	B cell
1	9.86487e-32	-0.947814	0.428	0.668	2.06531e-27	COX6C	B cell
1	1.17671e-31	0.535968	0.977	0.967	2.46356e-27	RPS15	B cell
1	1.64584e-31	-1.17168	0.316	0.572	3.44572e-27	GMFG	B cell
1	1.90784e-31	-6.281	0.025	0.262	3.99425e-27	EPAS1	B cell
1	2.33835e-31	-1.31186	0.294	0.545	4.89557e-27	CAP1	B cell
1	2.35955e-31	-1.22671	0.305	0.561	4.93996e-27	GUK1	B cell
1	2.95307e-31	-2.17804	0.083	0.342	6.18255e-27	CARD16	B cell
1	3.1524e-31	-2.84246	0.047	0.292	6.59987e-27	PTPN12	B cell
1	3.1737e-31	-2.03732	0.163	0.422	6.64447e-27	ZFAND5	B cell
1	4.31261e-31	0.538489	0.96	0.945	9.02888e-27	RPS16	B cell
1	6.513e-31	-2.82166	0.044	0.289	1.36356e-26	RORA	B cell
1	6.53634e-31	0.602437	0.983	0.988	1.36845e-26	RPS27	B cell
1	6.98449e-31	-1.0904	0.345	0.598	1.46227e-26	PSMA7	B cell
1	7.03265e-31	-0.993011	0.381	0.631	1.47235e-26	SKP1	B cell
1	7.03283e-31	-1.15917	0.263	0.53	1.47239e-26	CAPZB	B cell
1	7.50204e-31	0.568033	0.953	0.972	1.57063e-26	RPL19	B cell
1	9.86194e-31	-2.7031	0.093	0.342	2.0647e-26	IL6ST	B cell
1	1.05549e-30	1.1338	0.462	0.244	2.20978e-26	CHCHD10	B cell
1	1.33309e-30	-3.63149	0.04	0.278	2.79095e-26	CTSW	B cell
1	1.42291e-30	-3.14076	0.036	0.276	2.97901e-26	PHACTR2	B cell
1	2.26813e-30	-3.87122	0.047	0.282	4.74856e-26	TSC22D1	B cell
1	2.34616e-30	0.711222	0.824	0.72	4.91191e-26	EEF2	B cell
1	2.93331e-30	-2.02528	0.136	0.388	6.14118e-26	ABHD17A	B cell
1	4.7453e-30	-1.26425	0.273	0.539	9.93477e-26	CFLAR	B cell
1	4.88593e-30	-2.07766	0.144	0.397	1.02292e-25	MYADM	B cell
1	5.20048e-30	-1.8224	0.195	0.446	1.08877e-25	SERPINB1	B cell
1	5.38618e-30	-3.5389	0.028	0.259	1.12765e-25	AHR	B cell
1	6.10952e-30	-2.07235	0.119	0.371	1.27909e-25	TMOD3	B cell
1	7.33344e-30	-2.35391	0.061	0.308	1.53533e-25	LCK	B cell
1	8.07056e-30	0.579242	0.964	0.965	1.68965e-25	RPS29	B cell
1	8.34201e-30	1.0321	0.572	0.341	1.74648e-25	SMAP2	B cell
1	1.05794e-29	1.42904	0.316	0.137	2.21489e-25	SMARCB1	B cell
1	1.0765e-29	0.824528	0.462	0.237	2.25375e-25	ID3	B cell
1	1.34558e-29	-2.20388	0.146	0.393	2.8171e-25	TGFBR2	B cell
1	1.4837e-29	-1.53874	0.174	0.431	3.10628e-25	BZW1	B cell
1	1.71933e-29	-3.20176	0.023	0.252	3.59958e-25	SYTL3	B cell
1	2.48121e-29	-2.79229	0.055	0.291	5.19466e-25	PTTG1IP	B cell
1	2.73164e-29	-1.593	0.18	0.432	5.71895e-25	CANX	B cell
1	2.87361e-29	-1.07715	0.364	0.614	6.01619e-25	AKAP13	B cell
1	2.9281e-29	-2.17278	0.123	0.369	6.13027e-25	SYNE1	B cell
1	3.60651e-29	-1.93569	0.106	0.353	7.55059e-25	CLTA	B cell
1	4.21528e-29	-1.04191	0.43	0.648	8.82512e-25	NDUFA4	B cell
1	5.72979e-29	-1.93853	0.117	0.366	1.19959e-24	CLEC2B	B cell
1	6.34039e-29	-3.30998	0.025	0.25	1.32742e-24	GABARAPL1	B cell
1	7.3119e-29	-1.69302	0.127	0.38	1.53082e-24	NDFIP1	B cell
1	9.00321e-29	-1.33567	0.248	0.499	1.88491e-24	RNF213	B cell
1	1.17779e-28	0.373941	0.697	0.565	2.46582e-24	HLA-DPA1	B cell
1	1.30722e-28	-1.72789	0.208	0.449	2.7368e-24	PPP2R5C	B cell
1	1.38435e-28	-1.05727	0.343	0.581	2.89827e-24	ARF1	B cell
1	1.42335e-28	-1.41372	0.197	0.454	2.97993e-24	POMP	B cell
1	1.42404e-28	-1.62351	0.131	0.383	2.98138e-24	ATP6AP2	B cell
1	1.60146e-28	1.81171	0.273	0.115	3.35282e-24	PRDX4	B cell
1	1.6408e-28	-1.85434	0.121	0.368	3.43518e-24	CAPZA2	B cell
1	1.78407e-28	-1.34486	0.373	0.598	3.73512e-24	LGALS1	B cell
1	1.84433e-28	-1.91145	0.21	0.451	3.86129e-24	BST2	B cell
1	1.85607e-28	0.510678	0.96	0.966	3.88586e-24	RPL15	B cell
1	2.83015e-28	-2.19183	0.057	0.293	5.9252e-24	GBP2	B cell
1	2.84736e-28	-1.46902	0.311	0.529	5.96124e-24	ETS1	B cell
1	4.2742e-28	0.437418	0.992	0.996	8.94846e-24	EEF1A1	B cell
1	5.27289e-28	-1.06072	0.373	0.603	1.10393e-23	ARL6IP5	B cell
1	6.68881e-28	-1.59276	0.172	0.418	1.40037e-23	CD46	B cell
1	6.83555e-28	-2.37007	0.174	0.425	1.43109e-23	TIMP1	B cell
1	6.87239e-28	1.16254	0.354	0.165	1.4388e-23	ODC1	B cell
1	9.23388e-28	-0.608102	0.826	0.905	1.9332e-23	ATP5F1E	B cell
1	1.25615e-27	-1.34446	0.301	0.525	2.62988e-23	HLA-F	B cell
1	1.30824e-27	-1.00623	0.208	0.47	2.73893e-23	TXN	B cell
1	1.33026e-27	-1.34646	0.214	0.458	2.78504e-23	ATP5PF	B cell
1	1.54686e-27	-1.07008	0.32	0.559	3.2385e-23	COX8A	B cell
1	1.77007e-27	-2.66314	0.057	0.283	3.70583e-23	CD151	B cell
1	1.84886e-27	-3.12999	0.1	0.322	3.87076e-23	SPTBN1	B cell
1	1.97303e-27	-1.87613	0.11	0.35	4.13073e-23	PRMT2	B cell
1	2.02592e-27	-2.81325	0.064	0.29	4.24146e-23	PLIN2	B cell
1	2.09154e-27	-1.65981	0.133	0.377	4.37884e-23	BSG	B cell
1	2.49963e-27	-1.84368	0.123	0.362	5.23323e-23	NFE2L2	B cell
1	3.00151e-27	-1.62617	0.153	0.397	6.28396e-23	ADGRE5	B cell
1	3.29595e-27	-1.57254	0.163	0.404	6.9004e-23	PRKAR1A	B cell
1	3.42992e-27	-1.31984	0.222	0.466	7.18088e-23	CSNK1A1	B cell
1	5.59473e-27	1.54564	0.377	0.199	1.17131e-22	SMIM14	B cell
1	5.98525e-27	-2.26623	0.089	0.317	1.25307e-22	VSIR	B cell
1	6.06696e-27	-1.76291	0.133	0.37	1.27018e-22	SERINC1	B cell
1	6.57812e-27	0.558077	0.915	0.925	1.37719e-22	RPL22	B cell
1	1.13067e-26	-1.02168	0.36	0.594	2.36718e-22	UBE2D3	B cell
1	1.44246e-26	-1.2717	0.275	0.51	3.01994e-22	STAT3	B cell
1	1.56994e-26	1.4306	0.303	0.135	3.28682e-22	ITM2C	B cell
1	1.57496e-26	-1.91817	0.11	0.342	3.29735e-22	CKLF	B cell
1	1.79133e-26	-1.62058	0.138	0.375	3.75033e-22	AP2M1	B cell
1	2.905e-26	-0.971872	0.362	0.592	6.08191e-22	UQCR11	B cell
1	3.05122e-26	-1.28206	0.263	0.502	6.38803e-22	MYH9	B cell
1	3.22104e-26	-1.78557	0.341	0.552	6.74357e-22	PSAP	B cell
1	4.70687e-26	-2.55607	0.064	0.281	9.85431e-22	ZYX	B cell
1	4.79075e-26	-0.931671	0.379	0.617	1.00299e-21	MBNL1	B cell
1	4.93644e-26	1.67243	0.28	0.122	1.03349e-21	AC103591.3	B cell
1	6.25498e-26	-2.36001	0.061	0.281	1.30954e-21	GLIPR2	B cell
1	6.3631e-26	0.76935	0.6	0.382	1.33218e-21	EZR	B cell
1	6.69057e-26	-0.799438	0.549	0.746	1.40074e-21	ARPC2	B cell
1	8.8393e-26	-2.53107	0.066	0.283	1.8506e-21	METRNL	B cell
1	9.14517e-26	-1.00652	0.347	0.576	1.91463e-21	MORF4L1	B cell
1	1.07731e-25	-0.586173	0.661	0.877	2.25545e-21	PPIA	B cell
1	1.93204e-25	-2.3466	0.053	0.269	4.04492e-21	SKAP1	B cell
1	2.04369e-25	-1.54762	0.163	0.399	4.27867e-21	IRF2BP2	B cell
1	2.09622e-25	-0.736719	0.699	0.88	4.38866e-21	HSP90AA1	B cell
1	2.10253e-25	-2.34697	0.102	0.319	4.40187e-21	FCGRT	B cell
1	2.13199e-25	-0.772742	0.432	0.675	4.46353e-21	HNRNPK	B cell
1	2.35917e-25	-0.858151	0.593	0.743	4.93916e-21	CLIC1	B cell
1	2.38008e-25	-2.68748	0.081	0.296	4.98293e-21	NEDD9	B cell
1	2.58717e-25	-1.80181	0.108	0.334	5.4165e-21	NDUFA12	B cell
1	3.09519e-25	-0.943189	0.428	0.638	6.48009e-21	SARAF	B cell
1	3.11391e-25	-1.57331	0.172	0.401	6.51929e-21	MGST3	B cell
1	3.17162e-25	-2.34123	0.068	0.283	6.6401e-21	TSPAN14	B cell
1	3.34825e-25	-0.741099	0.494	0.708	7.0099e-21	CHCHD2	B cell
1	3.45284e-25	0.473152	0.975	0.978	7.22886e-21	RPS27A	B cell
1	3.51366e-25	-2.11637	0.072	0.291	7.3562e-21	OPTN	B cell
1	4.30855e-25	0.519785	0.917	0.929	9.02039e-21	RACK1	B cell
1	4.58158e-25	-4.11738	0.057	0.261	9.592e-21	PECAM1	B cell
1	4.99223e-25	-0.657003	0.686	0.836	1.04517e-20	UBB	B cell
1	5.42453e-25	-1.98279	0.142	0.363	1.13568e-20	QKI	B cell
1	6.0204e-25	-2.32342	0.119	0.336	1.26043e-20	SERPINB6	B cell
1	6.42862e-25	-2.81343	0.047	0.252	1.3459e-20	APMAP	B cell
1	7.40065e-25	-2.31007	0.089	0.303	1.5494e-20	TRAC	B cell
1	8.03404e-25	-2.53875	0.148	0.367	1.68201e-20	RGCC	B cell
1	1.14438e-24	-2.76251	0.055	0.261	2.39588e-20	NFIC	B cell
1	1.19942e-24	-3.41339	0.053	0.257	2.51111e-20	CMC1	B cell
1	1.35832e-24	-1.45155	0.142	0.372	2.84378e-20	PGAM1	B cell
1	1.47682e-24	-2.42598	0.057	0.266	3.09188e-20	H2AFJ	B cell
1	2.05732e-24	-1.83901	0.108	0.328	4.3072e-20	CAPN2	B cell
1	2.05845e-24	-2.34211	0.053	0.261	4.30957e-20	ARRB2	B cell
1	2.16033e-24	-1.09926	0.278	0.509	4.52287e-20	DEK	B cell
1	2.24767e-24	-0.891198	0.352	0.59	4.70572e-20	TPI1	B cell
1	2.61837e-24	0.90097	0.542	0.326	5.48182e-20	ISG20	B cell
1	2.72916e-24	-1.48708	0.161	0.388	5.71378e-20	SEPT2	B cell
1	2.75236e-24	-0.896183	0.422	0.625	5.76234e-20	UBL5	B cell
1	4.71734e-24	-2.38464	0.066	0.274	9.87623e-20	PTGER4	B cell
1	7.1998e-24	-1.55612	0.15	0.374	1.50735e-19	CTNNB1	B cell
1	7.50261e-24	-1.12876	0.225	0.457	1.57075e-19	NEDD8	B cell
1	8.45557e-24	-0.979044	0.335	0.552	1.77026e-19	EIF4G2	B cell
1	8.53461e-24	-1.30568	0.206	0.435	1.7868e-19	PSME2	B cell
1	8.81345e-24	-1.95454	0.174	0.383	1.84518e-19	ALOX5AP	B cell
1	9.40372e-24	1.7142	0.383	0.219	1.96876e-19	SEC11C	B cell
1	1.03974e-23	-2.43607	0.097	0.306	2.17681e-19	HOPX	B cell
1	1.04742e-23	-1.19305	0.256	0.478	2.19289e-19	VAPA	B cell
1	1.06581e-23	-1.44138	0.206	0.425	2.23139e-19	YWHAE	B cell
1	1.19498e-23	-1.45911	0.153	0.375	2.50182e-19	MINOS1	B cell
1	1.52403e-23	-1.79325	0.114	0.33	3.19072e-19	NORAD	B cell
1	2.23777e-23	-1.16877	0.227	0.455	4.68501e-19	COX7B	B cell
1	3.18183e-23	-1.98101	0.085	0.292	6.66148e-19	COMT	B cell
1	3.37796e-23	1.37962	0.275	0.125	7.07209e-19	TCOF1	B cell
1	5.31077e-23	-2.4335	0.083	0.287	1.11186e-18	ALDH2	B cell
1	5.60601e-23	-0.915034	0.337	0.557	1.17367e-18	COX5B	B cell
1	5.75724e-23	-1.22179	0.199	0.425	1.20534e-18	YWHAQ	B cell
1	7.38692e-23	-1.34178	0.193	0.413	1.54653e-18	TAX1BP1	B cell
1	7.87217e-23	-1.42405	0.157	0.375	1.64812e-18	RAB7A	B cell
1	8.77468e-23	-1.23629	0.617	0.752	1.83707e-18	ZFP36	B cell
1	8.96288e-23	-1.4883	0.123	0.341	1.87647e-18	UBE2L3	B cell
1	1.08053e-22	0.521656	0.506	0.289	2.26221e-18	HLA-DMA	B cell
1	1.08239e-22	-1.42149	0.178	0.393	2.26609e-18	DHRS7	B cell
1	1.4206e-22	-2.24387	0.055	0.252	2.97418e-18	ITGAL	B cell
1	1.45052e-22	-2.19857	0.07	0.269	3.03681e-18	RNF149	B cell
1	1.55488e-22	-0.858295	0.343	0.567	3.25531e-18	COX6A1	B cell
1	1.6687e-22	-1.13705	0.239	0.462	3.49358e-18	TLN1	B cell
1	1.89957e-22	-0.833534	0.409	0.616	3.97694e-18	COX6B1	B cell
1	2.05802e-22	-2.31247	0.055	0.25	4.30868e-18	HIPK1	B cell
1	2.3509e-22	-1.19298	0.225	0.442	4.92184e-18	ATP5MF	B cell
1	2.40404e-22	-1.21396	0.364	0.541	5.03309e-18	LCP1	B cell
1	2.63271e-22	-1.32605	0.176	0.393	5.51185e-18	ATP5PD	B cell
1	2.79796e-22	-0.828694	0.458	0.648	5.85782e-18	PSME1	B cell
1	2.91058e-22	0.428043	0.964	0.96	6.09359e-18	RPL26	B cell
1	3.3028e-22	-1.46152	0.159	0.371	6.91474e-18	PA2G4	B cell
1	3.46078e-22	0.450145	0.93	0.955	7.2455e-18	RPS7	B cell
1	3.50938e-22	-0.982353	0.354	0.571	7.34724e-18	LRRFIP1	B cell
1	3.62659e-22	1.33625	0.29	0.139	7.59263e-18	TRAF5	B cell
1	4.2386e-22	-1.57768	0.148	0.36	8.87393e-18	PRDM1	B cell
1	4.3471e-22	-1.49356	0.157	0.367	9.10109e-18	OSTF1	B cell
1	4.5544e-22	-1.43008	0.178	0.393	9.53509e-18	NR3C1	B cell
1	4.74651e-22	-1.76673	0.112	0.317	9.9373e-18	SERINC3	B cell
1	4.81414e-22	-2.3405	0.059	0.252	1.00789e-17	TMEM30A	B cell
1	5.55703e-22	1.22961	0.265	0.118	1.16342e-17	LAT2	B cell
1	7.79385e-22	-0.992268	0.292	0.514	1.63172e-17	PGK1	B cell
1	8.23592e-22	1.28831	0.261	0.118	1.72427e-17	GGA2	B cell
1	1.11331e-21	-1.8071	0.104	0.306	2.33082e-17	MAPK1	B cell
1	1.1157e-21	-0.881784	0.485	0.673	2.33584e-17	TAGLN2	B cell
1	1.38177e-21	-1.29676	0.182	0.395	2.89287e-17	GNB2	B cell
1	2.06487e-21	0.683649	0.722	0.58	4.32301e-17	NOP53	B cell
1	2.24015e-21	-1.22939	0.189	0.404	4.68998e-17	SEM1	B cell
1	2.54391e-21	-0.318212	0.873	0.981	5.32594e-17	H3F3B	B cell
1	2.83837e-21	-1.95861	0.167	0.363	5.94241e-17	KLF9	B cell
1	3.64546e-21	-2.14017	0.07	0.26	7.63213e-17	MYO1F	B cell
1	3.64787e-21	-1.35791	0.176	0.382	7.63717e-17	NDUFC2	B cell
1	3.95487e-21	-1.2157	0.203	0.412	8.27992e-17	NDUFB8	B cell
1	3.96544e-21	-1.53497	0.146	0.349	8.30205e-17	NOP10	B cell
1	4.0681e-21	-0.466553	0.814	0.943	8.51697e-17	DDX5	B cell
1	5.11806e-21	-0.762547	0.396	0.608	1.07152e-16	SLC25A3	B cell
1	5.74908e-21	-1.5144	0.125	0.328	1.20363e-16	NUCB1	B cell
1	5.77356e-21	-0.833858	0.481	0.658	1.20875e-16	TPM3	B cell
1	6.11394e-21	-1.86779	0.093	0.288	1.28001e-16	MGAT1	B cell
1	6.12056e-21	-1.03691	0.411	0.612	1.2814e-16	GSTP1	B cell
1	6.735e-21	-1.73352	0.093	0.291	1.41004e-16	ABRACL	B cell
1	6.94293e-21	-1.82929	0.102	0.297	1.45357e-16	LIMS1	B cell
1	7.01681e-21	-0.901735	0.388	0.583	1.46904e-16	AES	B cell
1	7.21925e-21	-2.21193	0.085	0.274	1.51142e-16	LAP3	B cell
1	7.39775e-21	-1.38023	0.182	0.395	1.54879e-16	LMNA	B cell
1	7.65079e-21	-1.35418	0.172	0.376	1.60177e-16	SCP2	B cell
1	8.79393e-21	0.593426	0.689	0.512	1.8411e-16	CD52	B cell
1	8.80843e-21	-2.00872	0.068	0.258	1.84413e-16	FAM129A	B cell
1	8.87143e-21	-2.50516	0.081	0.269	1.85732e-16	GBP4	B cell
1	9.9115e-21	-1.13173	0.225	0.437	2.07507e-16	UQCR10	B cell
1	1.03832e-20	0.681678	0.86	0.901	2.17382e-16	RPS20	B cell
1	1.07202e-20	-2.39199	0.119	0.306	2.24438e-16	CD9	B cell
1	1.07442e-20	-2.44019	0.142	0.335	2.24941e-16	CTSB	B cell
1	1.44809e-20	-1.15488	0.314	0.515	3.03172e-16	DYNLL1	B cell
1	1.50243e-20	-1.26573	0.163	0.373	3.14548e-16	RAB2A	B cell
1	1.60042e-20	-1.16416	0.206	0.415	3.35064e-16	VPS28	B cell
1	1.88712e-20	0.885982	0.477	0.293	3.95088e-16	RIPOR2	B cell
1	2.09349e-20	-0.784946	0.432	0.63	4.38294e-16	HNRNPA3	B cell
1	2.28203e-20	-2.91987	0.081	0.26	4.77766e-16	APP	B cell
1	2.62048e-20	0.558779	0.841	0.798	5.48623e-16	RPL4	B cell
1	3.23245e-20	-0.93635	0.303	0.515	6.76746e-16	ATP5MD	B cell
1	3.66383e-20	-1.40068	0.136	0.336	7.67059e-16	TMCO1	B cell
1	4.35575e-20	-1.30375	0.915	0.98	9.1192e-16	FTH1	B cell
1	4.73566e-20	-0.930238	0.288	0.497	9.91457e-16	PSMB1	B cell
1	5.35632e-20	-1.56033	0.121	0.316	1.1214e-15	PSMA4	B cell
1	5.74626e-20	-1.6616	0.136	0.329	1.20304e-15	GSTO1	B cell
1	6.20006e-20	-1.79281	0.112	0.303	1.29804e-15	HMGN3	B cell
1	6.25965e-20	-1.14069	0.212	0.418	1.31052e-15	SEC11A	B cell
1	6.47782e-20	1.08566	0.286	0.139	1.3562e-15	ST6GAL1	B cell
1	8.26067e-20	0.440052	0.676	0.563	1.72945e-15	HLA-DRB1	B cell
1	9.0384e-20	-1.6398	0.089	0.278	1.89228e-15	RBL2	B cell
1	9.61287e-20	-1.35289	0.206	0.404	2.01255e-15	TMEM123	B cell
1	9.88489e-20	-1.24144	0.261	0.455	2.0695e-15	TPM4	B cell
1	1.14562e-19	-1.46815	0.131	0.324	2.39847e-15	HSPB1	B cell
1	1.24522e-19	-1.35033	0.142	0.341	2.60699e-15	MRPL33	B cell
1	1.31696e-19	-1.92431	0.085	0.268	2.75719e-15	SPAG9	B cell
1	1.40742e-19	-0.67176	0.464	0.661	2.94658e-15	SRSF5	B cell
1	1.70748e-19	1.22995	0.318	0.168	3.57478e-15	STX7	B cell
1	2.19732e-19	-2.85061	0.121	0.3	4.60031e-15	SOD2	B cell
1	2.65428e-19	-2.11199	0.076	0.256	5.55699e-15	IFI6	B cell
1	2.88302e-19	-1.85449	0.117	0.307	6.0359e-15	ATP1B3	B cell
1	3.05995e-19	0.844487	0.383	0.216	6.40631e-15	GPR183	B cell
1	3.50475e-19	-0.786911	0.411	0.61	7.33753e-15	NUCKS1	B cell
1	4.49296e-19	-0.469829	0.735	0.892	9.40645e-15	HNRNPA2B1	B cell
1	6.24553e-19	-2.67361	0.146	0.325	1.30756e-14	NAMPT	B cell
1	6.79088e-19	-1.38835	0.216	0.425	1.42174e-14	HSPA1A	B cell
1	6.8374e-19	-1.42711	0.155	0.343	1.43148e-14	RHOG	B cell
1	6.88644e-19	-0.968771	0.263	0.467	1.44175e-14	NDUFB2	B cell
1	7.46727e-19	0.414549	0.987	0.97	1.56335e-14	RPL28	B cell
1	7.56606e-19	-1.34814	0.165	0.358	1.58403e-14	SH3GLB1	B cell
1	7.79415e-19	-0.948146	0.216	0.429	1.63178e-14	GSTK1	B cell
1	1.03232e-18	-1.28836	0.206	0.396	2.16126e-14	CCND3	B cell
1	1.09673e-18	0.747414	0.483	0.292	2.29612e-14	EVI2B	B cell
1	1.19037e-18	-1.20384	0.182	0.377	2.49216e-14	NDUFB7	B cell
1	1.24546e-18	-0.762597	0.422	0.603	2.6075e-14	CNBP	B cell
1	1.32761e-18	-1.33299	0.155	0.348	2.77948e-14	DYNC1H1	B cell
1	1.52161e-18	0.480502	0.888	0.922	3.18563e-14	RPL38	B cell
1	1.53872e-18	-2.0939	0.148	0.331	3.22147e-14	SOCS3	B cell
1	1.67465e-18	-1.20052	0.169	0.365	3.50604e-14	ATP5F1C	B cell
1	1.67649e-18	-0.482917	0.722	0.874	3.5099e-14	HMGB1	B cell
1	1.69458e-18	-0.933698	0.273	0.476	3.54778e-14	HNRNPF	B cell
1	1.75889e-18	-1.85177	0.087	0.264	3.68241e-14	PICALM	B cell
1	1.77174e-18	-0.974909	0.314	0.505	3.70931e-14	PTP4A2	B cell
1	1.96368e-18	-1.59632	0.11	0.292	4.11116e-14	AP2S1	B cell
1	2.11381e-18	-1.26855	0.153	0.345	4.42548e-14	SRP9	B cell
1	2.16338e-18	-1.24478	0.138	0.331	4.52924e-14	MRFAP1	B cell
1	2.36576e-18	-0.956989	0.231	0.44	4.95296e-14	HP1BP3	B cell
1	4.32229e-18	-1.08704	0.324	0.511	9.04914e-14	SLC38A2	B cell
1	4.63152e-18	-1.37659	0.131	0.317	9.69656e-14	CHMP2A	B cell
1	5.54133e-18	-0.832598	0.303	0.501	1.16013e-13	SOD1	B cell
1	6.24977e-18	-2.16533	0.083	0.253	1.30845e-13	XAF1	B cell
1	6.64822e-18	-1.03604	0.25	0.44	1.39187e-13	TGFB1	B cell
1	7.06508e-18	-1.35776	0.193	0.377	1.47915e-13	UTRN	B cell
1	7.72812e-18	-0.896736	0.288	0.483	1.61796e-13	PARK7	B cell
1	7.80623e-18	-1.67721	0.11	0.288	1.63431e-13	CDKN1C	B cell
1	8.40732e-18	-1.01355	0.22	0.416	1.76016e-13	COPS9	B cell
1	8.72399e-18	0.581989	0.915	0.915	1.82645e-13	RPL27A	B cell
1	8.97805e-18	0.486648	0.875	0.903	1.87964e-13	RPL27	B cell
1	9.38887e-18	0.825772	0.642	0.549	1.96565e-13	ZFAS1	B cell
1	1.0524e-17	0.516728	0.803	0.651	2.20331e-13	SLC25A6	B cell
1	1.08549e-17	-0.764056	0.362	0.555	2.27258e-13	ATP6V0E1	B cell
1	1.31306e-17	-1.95719	0.144	0.321	2.74903e-13	GRN	B cell
1	1.32019e-17	-2.03767	0.087	0.256	2.76396e-13	SPOCK2	B cell
1	2.19207e-17	-1.83706	0.102	0.272	4.58931e-13	RGS10	B cell
1	2.25761e-17	0.399089	0.968	0.973	4.72653e-13	RPL37A	B cell
1	2.26051e-17	-0.525515	0.621	0.782	4.73261e-13	SON	B cell
1	2.28676e-17	-1.1124	0.195	0.383	4.78756e-13	DYNLRB1	B cell
1	2.42247e-17	-0.850244	0.362	0.538	5.07169e-13	PCBP1	B cell
1	2.44566e-17	-1.56707	0.108	0.282	5.12024e-13	CRBN	B cell
1	2.55662e-17	-1.80214	0.1	0.269	5.35253e-13	RNF115	B cell
1	2.80243e-17	0.817479	0.333	0.179	5.86716e-13	CCDC50	B cell
1	2.89816e-17	-1.71888	0.085	0.254	6.06759e-13	CLTC	B cell
1	3.05011e-17	-0.705234	0.566	0.7	6.38571e-13	ARHGDIB	B cell
1	3.30771e-17	1.08895	0.371	0.222	6.92502e-13	SNX2	B cell
1	3.34797e-17	-1.73819	0.089	0.259	7.00931e-13	PRNP	B cell
1	3.78823e-17	-1.04776	0.206	0.394	7.93104e-13	BRK1	B cell
1	3.88156e-17	-1.46463	0.125	0.301	8.12643e-13	TM9SF3	B cell
1	4.16217e-17	-1.756	0.085	0.253	8.71393e-13	SYAP1	B cell
1	4.95757e-17	-0.636536	0.585	0.737	1.03792e-12	HSPA8	B cell
1	6.00691e-17	-1.30374	0.108	0.287	1.25761e-12	PTPRA	B cell
1	6.27393e-17	-1.74704	0.083	0.251	1.31351e-12	HSBP1	B cell
1	7.12124e-17	1.00122	0.405	0.251	1.4909e-12	RCSD1	B cell
1	7.28319e-17	-1.24151	0.203	0.388	1.52481e-12	ATP1A1	B cell
1	7.97988e-17	-0.793982	0.356	0.546	1.67067e-12	TMEM59	B cell
1	8.51416e-17	-1.09471	0.222	0.407	1.78253e-12	RPS27L	B cell
1	9.36562e-17	0.934463	0.472	0.316	1.96079e-12	RPL22L1	B cell
1	9.50798e-17	-0.84282	0.284	0.475	1.99059e-12	DAD1	B cell
1	9.95214e-17	-1.48774	0.114	0.289	2.08358e-12	CDC42EP3	B cell
1	1.26136e-16	1.07621	0.311	0.172	2.64079e-12	TENT5C	B cell
1	1.29548e-16	-0.885142	0.47	0.624	2.71221e-12	TUBA1B	B cell
1	1.33119e-16	0.440012	0.883	0.873	2.78698e-12	RPL7	B cell
1	1.52823e-16	-1.11275	0.212	0.394	3.1995e-12	PRDX6	B cell
1	1.57934e-16	-1.05156	0.216	0.399	3.3065e-12	GNB1	B cell
1	1.6682e-16	-1.7973	0.244	0.406	3.49254e-12	NPC2	B cell
1	1.78796e-16	-0.557842	0.657	0.777	3.74327e-12	TMA7	B cell
1	1.80695e-16	-1.50613	0.161	0.33	3.78304e-12	BIN2	B cell
1	1.87796e-16	0.889101	0.305	0.161	3.93171e-12	BCL2	B cell
1	2.11334e-16	0.707326	0.557	0.394	4.42449e-12	SMDT1	B cell
1	2.7921e-16	0.78406	0.485	0.321	5.84555e-12	LIMD2	B cell
1	3.13423e-16	-0.992648	0.225	0.408	6.56183e-12	TGOLN2	B cell
1	3.14562e-16	-1.20172	0.133	0.309	6.58568e-12	MIER1	B cell
1	3.43089e-16	-0.935183	0.208	0.395	7.18292e-12	RNH1	B cell
1	3.74866e-16	-1.11871	0.197	0.379	7.8482e-12	CCDC85B	B cell
1	4.05949e-16	-1.43779	0.104	0.271	8.49896e-12	ADAM10	B cell
1	4.32984e-16	-1.31939	0.144	0.318	9.06494e-12	DYNC1I2	B cell
1	4.35318e-16	-1.36792	0.121	0.291	9.11381e-12	M6PR	B cell
1	5.18012e-16	-1.29974	0.133	0.305	1.08451e-11	SYNCRIP	B cell
1	5.8138e-16	-0.81551	0.28	0.464	1.21718e-11	LAMTOR4	B cell
1	5.8144e-16	-1.3324	0.117	0.287	1.2173e-11	RPS6KA3	B cell
1	6.54394e-16	-0.785388	0.456	0.606	1.37004e-11	EMP3	B cell
1	6.74502e-16	-0.718515	0.371	0.558	1.41214e-11	SF3B1	B cell
1	7.35036e-16	-0.978736	0.294	0.469	1.53887e-11	ATP5IF1	B cell
1	9.05916e-16	-0.765569	0.403	0.565	1.89662e-11	ACTR2	B cell
1	1.04718e-15	-1.16056	0.159	0.334	2.19238e-11	H2AFV	B cell
1	1.11684e-15	-1.52667	0.112	0.275	2.33822e-11	CCSER2	B cell
1	1.19783e-15	-0.869194	0.258	0.443	2.50777e-11	WDR83OS	B cell
1	1.20901e-15	0.561794	0.581	0.471	2.53119e-11	HLA-DRB5	B cell
1	1.27486e-15	0.725404	0.706	0.539	2.66905e-11	KLF2	B cell
1	1.35407e-15	-1.19592	0.153	0.324	2.83487e-11	EIF4H	B cell
1	1.48899e-15	-1.27278	0.159	0.33	3.11735e-11	SRI	B cell
1	1.65837e-15	-0.968997	0.252	0.428	3.47196e-11	WASF2	B cell
1	1.81273e-15	-0.990099	0.218	0.399	3.79514e-11	CD164	B cell
1	1.88105e-15	-0.975752	0.331	0.5	3.93816e-11	PRDX1	B cell
1	1.98591e-15	0.324111	0.953	0.943	4.15771e-11	RPL14	B cell
1	2.26948e-15	-0.701602	0.453	0.614	4.75139e-11	SEPT7	B cell
1	2.38872e-15	-0.91629	0.248	0.423	5.00102e-11	PSMB3	B cell
1	2.88208e-15	-1.28713	0.169	0.333	6.03393e-11	DIAPH1	B cell
1	3.00621e-15	-0.738765	0.383	0.555	6.29379e-11	NDUFA1	B cell
1	3.15422e-15	-0.957831	0.428	0.567	6.60369e-11	CD44	B cell
1	3.45594e-15	-0.870136	0.595	0.642	7.23535e-11	PTPRC	B cell
1	3.4636e-15	-1.41228	0.112	0.273	7.2514e-11	PKN1	B cell
1	3.57725e-15	-1.04649	0.186	0.359	7.48934e-11	RAB5C	B cell
1	3.60925e-15	-1.54459	0.121	0.281	7.55633e-11	RAB11A	B cell
1	3.74362e-15	-1.45166	0.097	0.256	7.83765e-11	SIGIRR	B cell
1	3.89881e-15	-1.22266	0.172	0.339	8.16254e-11	SUN2	B cell
1	4.10639e-15	-1.46039	0.112	0.274	8.59715e-11	STAT1	B cell
1	4.39331e-15	-1.07085	0.195	0.366	9.19782e-11	CDC37	B cell
1	5.03216e-15	-0.597492	0.477	0.648	1.05353e-10	SRSF3	B cell
1	5.26389e-15	-0.625544	0.432	0.607	1.10205e-10	DDX3X	B cell
1	5.56052e-15	-1.42598	0.11	0.269	1.16415e-10	ADH5	B cell
1	5.9342e-15	0.345504	0.962	0.951	1.24238e-10	RPS3	B cell
1	6.04644e-15	-0.737206	0.331	0.517	1.26588e-10	PTGES3	B cell
1	6.30283e-15	-1.08671	0.199	0.368	1.31956e-10	ANXA11	B cell
1	6.3169e-15	-1.23424	0.123	0.287	1.32251e-10	TBCB	B cell
1	6.84005e-15	-1.10323	0.157	0.326	1.43203e-10	ZNHIT1	B cell
1	7.93272e-15	-1.29138	0.167	0.33	1.66079e-10	PPA1	B cell
1	7.95135e-15	-1.58262	0.1	0.254	1.66469e-10	GNG2	B cell
1	8.09176e-15	-0.708975	0.441	0.598	1.69409e-10	CALR	B cell
1	8.13549e-15	-0.892181	0.324	0.496	1.70325e-10	N4BP2L2	B cell
1	8.28282e-15	-1.63811	0.104	0.256	1.73409e-10	TPST2	B cell
1	1.35362e-14	0.380335	0.956	0.936	2.83394e-10	RPL35	B cell
1	1.41719e-14	-0.84612	0.273	0.447	2.96704e-10	ATP5MC3	B cell
1	1.51805e-14	-1.47909	0.1	0.252	3.1782e-10	SAR1A	B cell
1	1.6149e-14	-1.42923	0.117	0.272	3.38095e-10	TROVE2	B cell
1	1.68395e-14	-4.47241	0.108	0.253	3.52551e-10	LYZ	B cell
1	2.18465e-14	-1.13048	0.163	0.328	4.57378e-10	H2AFY	B cell
1	2.19694e-14	-1.27198	0.146	0.306	4.59952e-10	BTN3A2	B cell
1	2.29796e-14	-1.06925	0.193	0.358	4.81101e-10	KIF5B	B cell
1	2.39884e-14	-1.35502	0.114	0.269	5.02221e-10	RNF13	B cell
1	2.56319e-14	0.290655	0.907	0.727	5.36629e-10	CYBA	B cell
1	2.80121e-14	-1.37688	0.163	0.317	5.86461e-10	CNOT6L	B cell
1	2.94815e-14	-1.65492	0.125	0.274	6.17225e-10	APOBEC3G	B cell
1	3.46017e-14	-1.0972	0.159	0.323	7.24421e-10	CALM3	B cell
1	3.7402e-14	-1.12317	0.157	0.318	7.83049e-10	WDR1	B cell
1	3.90835e-14	-0.883575	0.265	0.432	8.18251e-10	ARPC4	B cell
1	4.23671e-14	-1.4323	0.114	0.266	8.86998e-10	LAMP2	B cell
1	4.3041e-14	-1.34761	0.125	0.279	9.01106e-10	RAB8B	B cell
1	4.54027e-14	-0.832251	0.231	0.405	9.50552e-10	RBX1	B cell
1	5.10001e-14	-0.77324	0.354	0.516	1.06774e-09	DDX24	B cell
1	5.15061e-14	-0.965923	0.222	0.387	1.07833e-09	DNAJB6	B cell
1	5.76985e-14	-0.398283	0.896	0.954	1.20798e-09	UBC	B cell
1	5.87161e-14	-0.732773	0.369	0.531	1.22928e-09	ARPC1B	B cell
1	6.05932e-14	0.765151	0.337	0.195	1.26858e-09	PDE4B	B cell
1	7.49285e-14	-0.77817	0.428	0.578	1.5687e-09	DDX17	B cell
1	7.53538e-14	-0.911958	0.244	0.407	1.57761e-09	DRAP1	B cell
1	8.04273e-14	-1.29	0.157	0.31	1.68383e-09	PAXX	B cell
1	8.21057e-14	-1.01183	0.189	0.351	1.71897e-09	ERH	B cell
1	8.23515e-14	-0.990152	0.201	0.366	1.72411e-09	NDUFB1	B cell
1	8.61763e-14	-0.590752	0.447	0.629	1.80419e-09	HNRNPU	B cell
1	8.6435e-14	-1.39079	0.193	0.354	1.8096e-09	RGS2	B cell
1	9.26214e-14	-0.974005	0.184	0.35	1.93912e-09	PSMA1	B cell
1	9.56664e-14	0.834827	0.432	0.297	2.00287e-09	SP110	B cell
1	9.95883e-14	-1.21524	0.125	0.279	2.08498e-09	BNIP3L	B cell
1	1.05098e-13	-0.965205	0.189	0.352	2.20033e-09	GHITM	B cell
1	1.08187e-13	-1.09958	0.155	0.312	2.265e-09	VPS29	B cell
1	1.11579e-13	-0.755766	0.309	0.479	2.33602e-09	RAN	B cell
1	1.12117e-13	-0.881097	0.28	0.451	2.34729e-09	DNAJB1	B cell
1	1.13195e-13	-1.30732	0.127	0.281	2.36985e-09	MXD4	B cell
1	1.13512e-13	-1.17682	0.189	0.345	2.3765e-09	ZBTB38	B cell
1	1.1893e-13	-1.09947	0.176	0.337	2.48992e-09	FOXN3	B cell
1	1.21639e-13	-1.0043	0.197	0.357	2.54663e-09	SNX6	B cell
1	1.24265e-13	-0.826139	0.252	0.421	2.60161e-09	NDUFB4	B cell
1	1.2554e-13	-1.18138	0.129	0.285	2.6283e-09	IFI27L2	B cell
1	1.2805e-13	-0.847773	0.246	0.412	2.68085e-09	ARHGDIA	B cell
1	1.38654e-13	-0.98712	0.184	0.346	2.90285e-09	SSB	B cell
1	1.52574e-13	-1.25242	0.121	0.272	3.19429e-09	CHMP5	B cell
1	1.55886e-13	-1.40409	0.106	0.252	3.26363e-09	SHISA5	B cell
1	1.60061e-13	-1.43691	0.218	0.361	3.35105e-09	ASAH1	B cell
1	1.67246e-13	-1.02121	0.627	0.734	3.50145e-09	SAT1	B cell
1	1.78153e-13	-1.12193	0.153	0.309	3.72981e-09	BCAP31	B cell
1	1.87564e-13	0.94314	0.265	0.145	3.92684e-09	NFKB2	B cell
1	2.10009e-13	-0.875729	0.661	0.762	4.39674e-09	FOS	B cell
1	2.28991e-13	-0.923802	0.201	0.363	4.79415e-09	OCIAD1	B cell
1	2.43255e-13	-1.10037	0.15	0.303	5.09278e-09	RNF7	B cell
1	2.531e-13	-0.803683	0.275	0.441	5.2989e-09	RBM8A	B cell
1	2.58197e-13	-1.65053	0.119	0.261	5.4056e-09	C1orf162	B cell
1	2.67991e-13	-1.05966	0.167	0.322	5.61067e-09	NDUFB9	B cell
1	2.69454e-13	-1.05732	0.193	0.351	5.64128e-09	ATP6V1F	B cell
1	2.86373e-13	-1.49101	0.108	0.251	5.99551e-09	RNF166	B cell
1	3.07718e-13	-0.763749	0.316	0.477	6.44238e-09	H2AFZ	B cell
1	3.16478e-13	-1.04178	0.203	0.359	6.62579e-09	MBP	B cell
1	3.26266e-13	-0.982317	0.254	0.409	6.83072e-09	NKTR	B cell
1	3.48751e-13	-0.976116	0.155	0.311	7.30146e-09	UGP2	B cell
1	3.59308e-13	-1.08416	0.206	0.36	7.52248e-09	PRELID1	B cell
1	3.7073e-13	-1.38392	0.199	0.34	7.76161e-09	RUNX3	B cell
1	3.73676e-13	-0.938202	0.214	0.372	7.82329e-09	ENSA	B cell
1	3.96511e-13	0.954559	0.345	0.215	8.30135e-09	PRDM2	B cell
1	4.21128e-13	0.751501	0.381	0.239	8.81673e-09	SYNGR2	B cell
1	4.46221e-13	-0.86309	0.214	0.377	9.34209e-09	FKBP8	B cell
1	5.11586e-13	0.576868	0.494	0.332	1.07106e-08	RNASET2	B cell
1	5.73588e-13	-0.744762	0.32	0.482	1.20086e-08	C4orf3	B cell
1	6.03382e-13	-1.38648	0.119	0.261	1.26324e-08	STK10	B cell
1	6.53173e-13	-1.37898	0.123	0.266	1.36748e-08	ODF2L	B cell
1	6.54335e-13	0.520666	0.775	0.707	1.36992e-08	RPL36A	B cell
1	7.21016e-13	-0.74306	0.254	0.417	1.50952e-08	P4HB	B cell
1	7.21887e-13	-0.609757	0.411	0.567	1.51134e-08	DNAJA1	B cell
1	7.41969e-13	-0.704996	0.307	0.474	1.55339e-08	ATP5F1B	B cell
1	7.65304e-13	-0.995844	0.172	0.33	1.60224e-08	WNK1	B cell
1	7.71639e-13	-0.810534	0.229	0.395	1.6155e-08	CAPZA1	B cell
1	7.80588e-13	-0.965393	0.163	0.318	1.63424e-08	SUMO1	B cell
1	8.11184e-13	-1.00471	0.201	0.356	1.69829e-08	HNRNPUL1	B cell
1	8.22925e-13	-1.28632	0.108	0.251	1.72288e-08	AP2B1	B cell
1	8.28971e-13	-1.44151	0.11	0.251	1.73553e-08	IVNS1ABP	B cell
1	8.7029e-13	-1.00407	0.184	0.339	1.82204e-08	OSBPL8	B cell
1	8.96148e-13	0.324489	0.972	0.953	1.87618e-08	RPS19	B cell
1	9.31582e-13	-0.975373	0.178	0.332	1.95036e-08	SF3B6	B cell
1	1.07401e-12	-0.89615	0.208	0.365	2.24855e-08	RAP1A	B cell
1	1.26554e-12	-0.714178	0.22	0.374	2.64954e-08	ENY2	B cell
1	1.26931e-12	-1.50607	0.119	0.258	2.65743e-08	LPP	B cell
1	1.32163e-12	-1.30313	0.114	0.256	2.76696e-08	SPPL2A	B cell
1	1.42642e-12	-0.785139	0.386	0.525	2.98635e-08	JAK1	B cell
1	1.44111e-12	-1.10478	0.172	0.321	3.0171e-08	TALDO1	B cell
1	1.47127e-12	-0.704335	0.333	0.497	3.08026e-08	DAZAP2	B cell
1	1.69299e-12	-0.834172	0.231	0.388	3.54444e-08	YY1	B cell
1	1.71384e-12	-0.721798	0.244	0.404	3.5881e-08	UQCRQ	B cell
1	1.80866e-12	-0.759329	0.309	0.472	3.78661e-08	KTN1	B cell
1	1.86641e-12	-1.40033	0.112	0.251	3.90752e-08	PARP8	B cell
1	1.95238e-12	-1.32926	0.114	0.253	4.08751e-08	CTDSP1	B cell
1	2.10475e-12	-1.07774	0.172	0.319	4.4065e-08	PTBP3	B cell
1	2.42708e-12	-0.783564	0.254	0.415	5.08134e-08	PAK2	B cell
1	2.73737e-12	-1.05811	0.254	0.392	5.73096e-08	EVL	B cell
1	2.76363e-12	-0.967575	0.129	0.273	5.78593e-08	TAP1	B cell
1	3.1574e-12	-1.1168	0.14	0.284	6.61034e-08	MTCH1	B cell
1	3.3307e-12	-0.869244	0.35	0.501	6.97316e-08	IRF1	B cell
1	3.49826e-12	0.804886	0.318	0.193	7.32396e-08	TMEM243	B cell
1	3.67316e-12	0.761097	0.377	0.245	7.69013e-08	PTPN6	B cell
1	3.84877e-12	-0.580053	0.413	0.568	8.05778e-08	COX7A2	B cell
1	4.15352e-12	-1.3723	0.172	0.312	8.69581e-08	SAMSN1	B cell
1	4.20457e-12	-1.6127	0.25	0.366	8.80268e-08	TRBC2	B cell
1	4.48774e-12	-1.19616	0.146	0.286	9.39553e-08	NAP1L4	B cell
1	4.55922e-12	-0.799565	0.339	0.477	9.54519e-08	PSMB9	B cell
1	4.59504e-12	-0.732185	0.36	0.52	9.62017e-08	WSB1	B cell
1	4.64533e-12	-0.682137	0.292	0.459	9.72547e-08	HNRNPD	B cell
1	5.15457e-12	-1.25174	0.121	0.259	1.07916e-07	CYB5R3	B cell
1	6.21851e-12	0.949575	0.284	0.168	1.30191e-07	MBD4	B cell
1	6.23282e-12	0.312134	0.93	0.986	1.3049e-07	MT-CO3	B cell
1	6.61993e-12	-0.829435	0.271	0.425	1.38595e-07	PPP1R12A	B cell
1	6.64892e-12	0.91435	0.333	0.209	1.39202e-07	PRKCB	B cell
1	7.0119e-12	-0.86444	0.246	0.393	1.46801e-07	TRAM1	B cell
1	7.28174e-12	-1.06511	0.142	0.284	1.52451e-07	PSMA5	B cell
1	7.37408e-12	-0.564107	0.333	0.502	1.54384e-07	C11orf58	B cell
1	7.41432e-12	-0.763344	0.275	0.431	1.55226e-07	PSMB8	B cell
1	7.83752e-12	-0.614651	0.413	0.563	1.64086e-07	SERBP1	B cell
1	8.04993e-12	-1.00087	0.184	0.328	1.68533e-07	BLOC1S1	B cell
1	8.45927e-12	-1.22225	0.123	0.258	1.77103e-07	NDUFC1	B cell
1	8.71624e-12	-0.755642	0.248	0.407	1.82483e-07	EIF2S2	B cell
1	9.61431e-12	-0.605978	0.373	0.529	2.01285e-07	ATP5ME	B cell
1	9.9368e-12	0.691014	0.508	0.394	2.08037e-07	REL	B cell
1	9.94821e-12	-1.2754	0.125	0.26	2.08276e-07	TMEM87A	B cell
1	1.06869e-11	-0.726346	0.32	0.467	2.2374e-07	SRSF11	B cell
1	1.09118e-11	-0.845701	0.208	0.358	2.2845e-07	VDAC2	B cell
1	1.15515e-11	-0.986262	0.197	0.341	2.41842e-07	PJA2	B cell
1	1.16348e-11	-0.500931	0.28	0.142	2.43586e-07	CYBB	B cell
1	1.18538e-11	-1.06393	0.138	0.278	2.48171e-07	HSD17B11	B cell
1	1.19579e-11	-0.764695	0.597	0.705	2.50352e-07	NFKBIA	B cell
1	1.2595e-11	-2.37866	0.133	0.258	2.63689e-07	CYB5A	B cell
1	1.32152e-11	-0.895626	0.218	0.363	2.76674e-07	DNAJC8	B cell
1	1.32683e-11	-0.919397	0.174	0.319	2.77786e-07	ROMO1	B cell
1	1.33961e-11	-0.505789	0.646	0.766	2.80461e-07	YBX1	B cell
1	1.34256e-11	0.468822	0.78	0.835	2.81079e-07	RPL31	B cell
1	1.36791e-11	-0.444057	0.426	0.585	2.86385e-07	PPIB	B cell
1	1.80166e-11	-0.875722	0.201	0.348	3.77195e-07	NDUFV2	B cell
1	1.85876e-11	0.824728	0.354	0.231	3.89151e-07	PARP1	B cell
1	1.86964e-11	0.315492	0.89	0.806	3.91428e-07	EEF1D	B cell
1	1.97267e-11	-1.01584	0.146	0.286	4.12998e-07	VDAC1	B cell
1	2.11416e-11	-0.80276	0.269	0.419	4.4262e-07	PKM	B cell
1	2.1768e-11	-0.7744	0.254	0.401	4.55735e-07	SRSF9	B cell
1	2.19918e-11	-0.781328	0.39	0.526	4.6042e-07	IFI16	B cell
1	2.23629e-11	-1.09249	0.144	0.281	4.6819e-07	METTL9	B cell
1	2.54344e-11	-0.674414	0.309	0.455	5.32495e-07	SNRPB	B cell
1	2.74221e-11	-0.969873	0.165	0.306	5.7411e-07	TMEM219	B cell
1	2.89161e-11	-1.15394	0.144	0.279	6.05387e-07	FDPS	B cell
1	3.42407e-11	-0.745455	0.157	0.304	7.16864e-07	RRBP1	B cell
1	3.46074e-11	-0.604208	0.337	0.49	7.24541e-07	EIF5	B cell
1	3.52669e-11	-0.995475	0.163	0.302	7.38347e-07	C9orf78	B cell
1	3.55432e-11	-0.928201	0.201	0.34	7.44133e-07	NDUFS6	B cell
1	4.14815e-11	-0.776788	0.248	0.394	8.68457e-07	PAIP2	B cell
1	4.16838e-11	-0.685817	0.28	0.429	8.72691e-07	ATP5MPL	B cell
1	4.33132e-11	-1.27491	0.263	0.397	9.06806e-07	PRDX5	B cell
1	4.33181e-11	-1.41638	0.133	0.264	9.06908e-07	CREM	B cell
1	5.23242e-11	-0.791557	0.218	0.363	1.09546e-06	C6orf62	B cell
1	5.63613e-11	-0.502818	0.403	0.554	1.17998e-06	HNRNPC	B cell
1	7.12073e-11	-0.890391	0.248	0.384	1.4908e-06	PIK3IP1	B cell
1	7.35601e-11	0.872244	0.294	0.18	1.54005e-06	PPM1K	B cell
1	7.78923e-11	-1.00033	0.131	0.264	1.63075e-06	ARF4	B cell
1	7.89552e-11	0.26173	0.924	0.944	1.65301e-06	RPL24	B cell
1	8.18012e-11	-0.628876	0.364	0.509	1.71259e-06	ACTR3	B cell
1	8.60274e-11	-0.844888	0.229	0.369	1.80107e-06	RAD21	B cell
1	9.01789e-11	-1.02018	0.167	0.301	1.88799e-06	PPP1R18	B cell
1	9.02928e-11	-0.599752	0.318	0.472	1.89037e-06	XRCC5	B cell
1	9.25668e-11	0.62098	0.456	0.325	1.93798e-06	STK17A	B cell
1	1.02296e-10	-1.17932	0.169	0.303	2.14166e-06	CEMIP2	B cell
1	1.06765e-10	-0.837366	0.227	0.365	2.23522e-06	NDUFB10	B cell
1	1.13504e-10	-0.882435	0.28	0.418	2.37632e-06	ARGLU1	B cell
1	1.15393e-10	-1.02535	0.144	0.277	2.41587e-06	ADAR	B cell
1	1.17669e-10	-0.785132	0.263	0.403	2.46352e-06	EIF3A	B cell
1	1.19588e-10	0.507793	0.805	0.853	2.50369e-06	RPL23	B cell
1	1.43944e-10	0.712264	0.318	0.202	3.01361e-06	NCOA3	B cell
1	1.48945e-10	-1.39176	0.125	0.25	3.11832e-06	YWHAH	B cell
1	1.59695e-10	-0.943129	0.172	0.305	3.34337e-06	BANF1	B cell
1	1.64339e-10	0.53224	0.617	0.498	3.44061e-06	RPL17	B cell
1	1.87934e-10	-0.820681	0.193	0.331	3.93459e-06	PSMB6	B cell
1	1.94197e-10	-0.916495	0.199	0.333	4.06571e-06	CHURC1	B cell
1	2.09197e-10	0.542471	0.559	0.435	4.37975e-06	ERP29	B cell
1	2.21127e-10	-0.950188	0.182	0.315	4.62952e-06	SH3KBP1	B cell
1	2.29778e-10	-1.05664	0.144	0.272	4.81062e-06	SIVA1	B cell
1	2.72681e-10	-0.636607	0.331	0.469	5.70885e-06	CSDE1	B cell
1	2.88606e-10	0.675157	0.383	0.26	6.04226e-06	MARCKSL1	B cell
1	2.92706e-10	-1.16623	0.142	0.267	6.12808e-06	CCNH	B cell
1	3.0431e-10	-0.464626	0.415	0.571	6.37104e-06	SAP18	B cell
1	3.09496e-10	-0.838573	0.222	0.358	6.47961e-06	RAB14	B cell
1	3.16579e-10	-0.884014	0.184	0.32	6.62789e-06	RTF1	B cell
1	3.20856e-10	-0.979366	0.239	0.367	6.71744e-06	TUBB	B cell
1	3.2643e-10	-0.69689	0.265	0.405	6.83413e-06	GABARAPL2	B cell
1	3.8988e-10	-1.037	0.21	0.337	8.16253e-06	HMGB2	B cell
1	4.23725e-10	-1.17893	0.131	0.253	8.87111e-06	TM9SF2	B cell
1	4.24289e-10	-0.974773	0.157	0.288	8.8829e-06	PREX1	B cell
1	4.39834e-10	-0.917801	0.131	0.26	9.20836e-06	NDUFS8	B cell
1	4.55086e-10	0.78951	0.271	0.164	9.52768e-06	PDE7A	B cell
1	4.63863e-10	-1.13942	0.167	0.29	9.71143e-06	AKNA	B cell
1	4.96578e-10	0.292327	0.909	0.925	1.03964e-05	NACA	B cell
1	5.18106e-10	-1.15008	0.191	0.322	1.08471e-05	ARRDC3	B cell
1	5.29104e-10	-0.761691	0.231	0.368	1.10773e-05	SSBP1	B cell
1	5.36192e-10	-1.09393	0.142	0.265	1.12257e-05	TMEM109	B cell
1	6.04669e-10	-0.629821	0.314	0.45	1.26593e-05	TMBIM4	B cell
1	6.08378e-10	-0.866323	0.358	0.485	1.2737e-05	TUBA1A	B cell
1	6.43799e-10	-0.717445	0.362	0.488	1.34786e-05	C12orf57	B cell
1	6.6896e-10	-0.940709	0.167	0.295	1.40053e-05	NAA38	B cell
1	6.89571e-10	-1.01615	0.14	0.263	1.44369e-05	NDUFAB1	B cell
1	7.82123e-10	-1.60193	0.167	0.278	1.63745e-05	PLEK	B cell
1	8.78303e-10	-0.997948	0.146	0.273	1.83882e-05	GLRX	B cell
1	9.04842e-10	-0.899636	0.15	0.278	1.89438e-05	G3BP1	B cell
1	9.54691e-10	-0.726036	0.225	0.363	1.99874e-05	PET100	B cell
1	1.01428e-09	-1.13724	0.167	0.292	2.1235e-05	ISG15	B cell
1	1.07856e-09	-0.893858	0.161	0.288	2.25808e-05	PSMC5	B cell
1	1.079e-09	-0.806537	0.208	0.337	2.25899e-05	PRDX2	B cell
1	1.08242e-09	2.08369	0.629	0.612	2.26616e-05	SSR4	B cell
1	1.11457e-09	-0.610636	0.29	0.435	2.33346e-05	HNRNPM	B cell
1	1.12264e-09	-0.99423	0.136	0.258	2.35036e-05	PPP4C	B cell
1	1.13689e-09	-0.560852	0.358	0.498	2.38018e-05	ARL6IP4	B cell
1	1.14257e-09	-1.00612	0.153	0.278	2.39208e-05	DUT	B cell
1	1.22115e-09	-0.912027	0.163	0.289	2.5566e-05	PYURF	B cell
1	1.28607e-09	-1.0301	0.142	0.264	2.69251e-05	SSBP4	B cell
1	1.2873e-09	0.668322	0.39	0.268	2.69509e-05	ATP2B1	B cell
1	1.31877e-09	-0.706632	0.25	0.384	2.76098e-05	UBE2B	B cell
1	1.37297e-09	-0.53987	0.379	0.514	2.87446e-05	MTDH	B cell
1	1.39939e-09	-0.817155	0.189	0.32	2.92976e-05	NIPBL	B cell
1	1.41273e-09	0.508076	0.686	0.593	2.95769e-05	LAPTM5	B cell
1	1.41397e-09	-0.743154	0.206	0.338	2.96028e-05	TRAPPC1	B cell
1	1.44114e-09	-0.852036	0.191	0.318	3.01717e-05	NDUFA2	B cell
1	1.59539e-09	-0.796254	0.201	0.331	3.3401e-05	RTRAF	B cell
1	1.6378e-09	-1.04614	0.186	0.307	3.4289e-05	GLIPR1	B cell
1	1.69764e-09	-0.872139	0.214	0.343	3.55419e-05	YBX3	B cell
1	1.75873e-09	-0.967164	0.195	0.317	3.68207e-05	SPTAN1	B cell
1	1.85441e-09	-0.895359	0.159	0.283	3.8824e-05	DCTN3	B cell
1	2.00574e-09	-0.807584	0.203	0.332	4.19921e-05	RWDD1	B cell
1	2.02741e-09	-0.922883	0.161	0.284	4.24459e-05	ANXA7	B cell
1	2.0457e-09	-0.49464	0.485	0.601	4.28288e-05	EDF1	B cell
1	2.04679e-09	-0.923024	0.161	0.285	4.28517e-05	TECR	B cell
1	2.12407e-09	-0.803075	0.195	0.322	4.44694e-05	SCAND1	B cell
1	2.28652e-09	-0.962557	0.155	0.276	4.78707e-05	SSR1	B cell
1	2.34111e-09	-0.923113	0.163	0.285	4.90134e-05	FAM177A1	B cell
1	2.35649e-09	0.634745	0.265	0.16	4.93355e-05	MAP3K1	B cell
1	2.48299e-09	-0.790969	0.225	0.352	5.19839e-05	ZNF207	B cell
1	2.55197e-09	0.734843	0.261	0.159	5.3428e-05	SINHCAF	B cell
1	2.61424e-09	-0.857685	0.133	0.255	5.47317e-05	UQCRC2	B cell
1	2.68746e-09	-0.85184	0.136	0.259	5.62646e-05	PUF60	B cell
1	2.81807e-09	0.823604	0.256	0.158	5.89992e-05	RASGRP2	B cell
1	2.8416e-09	-0.865843	0.21	0.332	5.94918e-05	PIP4K2A	B cell
1	2.87082e-09	-0.60341	0.267	0.402	6.01035e-05	ROCK1	B cell
1	3.00966e-09	-0.871559	0.163	0.287	6.30102e-05	GNAI3	B cell
1	3.21913e-09	-0.912631	0.153	0.273	6.73957e-05	MAGOH	B cell
1	3.40528e-09	-0.688547	0.314	0.435	7.1293e-05	VAMP2	B cell
1	3.564e-09	-0.419283	0.54	0.668	7.46159e-05	YWHAZ	B cell
1	3.67427e-09	-0.919222	0.138	0.258	7.69246e-05	RFC1	B cell
1	3.73523e-09	-0.877065	0.167	0.29	7.82009e-05	KANSL1	B cell
1	3.934e-09	0.634985	0.405	0.291	8.23622e-05	SNHG7	B cell
1	4.26997e-09	-0.70797	0.258	0.385	8.93961e-05	PSMD8	B cell
