## Supplementary Table 6 for "The Association Between Oral Microbiota and Chronic Obstructive Pulmonary Disease: An Integrated Study of Genetic Causal Inference and Bioinformatics Analysis" (part 2 of 2)

### Sheet: scDEGs analysis  (continued)
Supplementary Table 5. scRNA-seq analysis
1	4.46519e-09	-1.00469	0.146	0.265	9.34833e-05	NABP1	B cell
1	4.62465e-09	-0.855967	0.199	0.322	9.68216e-05	ARL6IP1	B cell
1	4.81324e-09	-0.871044	0.163	0.284	0.00010077	ANAPC11	B cell
1	5.02415e-09	-1.04601	0.208	0.325	0.000105186	TKT	B cell
1	5.11968e-09	-0.665221	0.498	0.591	0.000107186	DDIT4	B cell
1	5.23879e-09	0.852974	0.256	0.16	0.000109679	DNAJB9	B cell
1	5.42807e-09	-0.928286	0.148	0.266	0.000113642	PSMD13	B cell
1	5.5396e-09	-0.861705	0.153	0.272	0.000115977	MRPL57	B cell
1	5.84808e-09	-0.875175	0.144	0.263	0.000122435	SDHD	B cell
1	6.00284e-09	-0.835454	0.15	0.271	0.000125676	PFDN2	B cell
1	6.12172e-09	-0.541493	0.347	0.481	0.000128164	SH3BGRL	B cell
1	6.92368e-09	-0.886262	0.144	0.261	0.000144954	NDUFAF3	B cell
1	6.98412e-09	-0.536113	0.299	0.435	0.00014622	SEC61G	B cell
1	7.26878e-09	-0.391623	0.564	0.691	0.000152179	RBM39	B cell
1	7.33872e-09	-0.870975	0.174	0.293	0.000153644	NDUFB3	B cell
1	7.54993e-09	-0.857091	0.178	0.297	0.000158065	PSMA3	B cell
1	7.99865e-09	-0.962942	0.157	0.273	0.00016746	JPT1	B cell
1	7.99985e-09	-0.968067	0.146	0.26	0.000167485	PURA	B cell
1	8.12458e-09	-0.776824	0.176	0.298	0.000170096	MRPL20	B cell
1	9.17923e-09	-0.961481	0.144	0.258	0.000192176	VPS4B	B cell
1	9.36217e-09	-0.776805	0.203	0.325	0.000196006	ECH1	B cell
1	9.53367e-09	-0.867883	0.153	0.27	0.000199597	PSMB2	B cell
1	9.55477e-09	-0.936494	0.159	0.274	0.000200039	SMARCA2	B cell
1	1.00211e-08	0.270464	0.905	0.926	0.000209803	UBA52	B cell
1	1.06875e-08	-0.835575	0.189	0.306	0.000223753	VCP	B cell
1	1.06915e-08	0.511244	0.335	0.224	0.000223837	PMAIP1	B cell
1	1.08125e-08	-0.649887	0.227	0.354	0.000226371	MIDN	B cell
1	1.08303e-08	-0.544026	0.441	0.549	0.000226744	PPDPF	B cell
1	1.1426e-08	-0.820211	0.265	0.379	0.000239214	SBDS	B cell
1	1.16399e-08	-1.02917	0.142	0.253	0.000243692	XRN1	B cell
1	1.18083e-08	-0.862402	0.161	0.278	0.000247219	CCT6A	B cell
1	1.18956e-08	-0.394135	0.443	0.577	0.000249046	PRRC2C	B cell
1	1.20073e-08	-0.940523	0.174	0.288	0.000251386	STAG2	B cell
1	1.54676e-08	-0.761167	0.212	0.332	0.000323831	SNRPB2	B cell
1	1.61527e-08	-1.04146	0.142	0.251	0.000338173	RASSF5	B cell
1	1.62255e-08	-0.691091	0.21	0.332	0.000339697	FAM96B	B cell
1	1.62851e-08	-0.89577	0.142	0.256	0.000340945	KDELR2	B cell
1	1.83073e-08	-0.911126	0.161	0.276	0.000383281	SLC20A1	B cell
1	1.91736e-08	0.753956	0.254	0.159	0.000401418	DCK	B cell
1	1.92922e-08	0.718969	0.252	0.157	0.000403902	VOPP1	B cell
1	2.01259e-08	-0.802599	0.165	0.282	0.000421356	RER1	B cell
1	2.21794e-08	-0.756448	0.182	0.301	0.000464349	PSMD7	B cell
1	2.24467e-08	-0.932098	0.14	0.25	0.000469944	GTF2A2	B cell
1	2.27536e-08	-0.834705	0.153	0.266	0.000476369	NDUFS7	B cell
1	2.30674e-08	-0.802856	0.182	0.301	0.000482939	PHIP	B cell
1	2.37869e-08	-0.693801	0.216	0.337	0.000498002	ATP5PB	B cell
1	2.38677e-08	-0.878505	0.144	0.256	0.000499694	RHEB	B cell
1	2.50005e-08	0.544478	0.403	0.284	0.00052341	TNFAIP8	B cell
1	2.81483e-08	-0.775131	0.176	0.292	0.000589312	OS9	B cell
1	2.81809e-08	-1.08166	0.324	0.433	0.000589995	SLC2A3	B cell
1	2.8589e-08	-0.483467	0.394	0.529	0.00059854	HMGN2	B cell
1	3.06573e-08	-0.703325	0.21	0.329	0.000641841	COX5A	B cell
1	3.08916e-08	-0.544003	0.352	0.485	0.000646746	FOXP1	B cell
1	3.21454e-08	-0.92427	0.157	0.267	0.000672996	TMEM165	B cell
1	3.23821e-08	-0.822501	0.176	0.29	0.000677951	BUB3	B cell
1	3.30899e-08	-0.843934	0.18	0.293	0.000692771	BNIP2	B cell
1	3.31079e-08	-0.886922	0.159	0.27	0.000693147	PYCARD	B cell
1	3.36451e-08	-0.65908	0.254	0.372	0.000704394	REEP5	B cell
1	3.40034e-08	0.478389	0.566	0.451	0.000711896	SNHG8	B cell
1	3.43339e-08	-0.797286	0.146	0.259	0.000718815	BUD31	B cell
1	3.52677e-08	-0.775799	0.153	0.265	0.000738365	PHPT1	B cell
1	3.58516e-08	-0.877572	0.14	0.25	0.000750589	RSBN1	B cell
1	3.63982e-08	-0.738251	0.167	0.284	0.000762033	SNW1	B cell
1	3.76793e-08	-0.721098	0.197	0.313	0.000788854	MDH2	B cell
1	3.8087e-08	-0.91374	0.153	0.261	0.00079739	POLR2K	B cell
1	3.88888e-08	-0.752133	0.256	0.369	0.000814175	EIF1AX	B cell
1	4.05243e-08	-0.772999	0.201	0.316	0.000848417	GOLGA4	B cell
1	4.07441e-08	-1.01317	0.146	0.254	0.000853018	RNF145	B cell
1	4.0996e-08	-0.704619	0.21	0.328	0.000858292	BAZ1A	B cell
1	4.54476e-08	-0.57376	0.36	0.479	0.000951491	TCF25	B cell
1	4.63525e-08	-0.864902	0.28	0.393	0.000970437	CITED2	B cell
1	5.26736e-08	-0.539823	0.265	0.388	0.00110277	SF3B5	B cell
1	5.92093e-08	-0.635902	0.191	0.311	0.00123961	ATRAID	B cell
1	5.97182e-08	-0.81809	0.169	0.281	0.00125026	ZC3H13	B cell
1	5.99628e-08	-0.575534	0.292	0.413	0.00125538	NDUFA13	B cell
1	6.41303e-08	-0.93398	0.148	0.254	0.00134263	SMC3	B cell
1	6.44884e-08	-0.376747	0.561	0.679	0.00135013	ATP5MC2	B cell
1	7.16925e-08	-0.798508	0.231	0.344	0.00150095	IK	B cell
1	7.38062e-08	-0.726456	0.246	0.36	0.00154521	TOP1	B cell
1	7.63329e-08	0.391867	0.619	0.509	0.00159811	SERP1	B cell
1	7.66398e-08	-0.741036	0.256	0.366	0.00160453	PCM1	B cell
1	7.76583e-08	-0.802484	0.256	0.365	0.00162585	TLE4	B cell
1	7.84673e-08	-0.645683	0.282	0.395	0.00164279	NDUFA11	B cell
1	8.25856e-08	-0.730454	0.36	0.459	0.00172901	PEBP1	B cell
1	8.48372e-08	-0.715337	0.203	0.315	0.00177615	TMEM230	B cell
1	8.73047e-08	-0.70372	0.273	0.38	0.00182781	FIS1	B cell
1	9.07498e-08	-1.35501	0.25	0.344	0.00189994	SGK1	B cell
1	9.44206e-08	-0.334999	0.564	0.67	0.00197679	HNRNPDL	B cell
1	9.89628e-08	-0.564902	0.697	0.764	0.00207188	DUSP1	B cell
1	1.03469e-07	-0.432164	0.485	0.598	0.00216623	SET	B cell
1	1.09948e-07	-0.944077	0.148	0.252	0.00230186	PBXIP1	B cell
1	1.15576e-07	-0.846069	0.163	0.269	0.00241969	MRPL51	B cell
1	1.17371e-07	-0.711581	0.176	0.288	0.00245728	PSMA2	B cell
1	1.17799e-07	-0.751331	0.263	0.371	0.00246624	ATP6V0B	B cell
1	1.20017e-07	-0.885095	0.153	0.257	0.00251268	APH1A	B cell
1	1.22118e-07	-0.728686	0.333	0.435	0.00255667	LDHB	B cell
1	1.27016e-07	-0.841154	0.148	0.254	0.0026592	EAPP	B cell
1	1.28105e-07	0.657322	0.326	0.228	0.002682	PTPN1	B cell
1	1.33497e-07	-0.733843	0.212	0.323	0.00279488	G3BP2	B cell
1	1.37953e-07	-0.74976	0.146	0.253	0.00288818	IL10RA	B cell
1	1.38463e-07	0.764647	0.267	0.176	0.00289887	INPP5D	B cell
1	1.61671e-07	-0.389563	0.436	0.559	0.00338475	SRRM2	B cell
1	1.62302e-07	-0.593004	0.248	0.365	0.00339795	TMED10	B cell
1	1.69551e-07	-0.791614	0.163	0.268	0.00354973	SDF4	B cell
1	1.86739e-07	-0.811784	0.182	0.289	0.00390956	ELOC	B cell
1	1.89096e-07	-0.62715	0.225	0.338	0.00395891	SNRPF	B cell
1	1.92011e-07	-0.756494	0.165	0.273	0.00401994	PPM1G	B cell
1	2.00897e-07	-0.521183	0.288	0.407	0.00420598	MAP1LC3B	B cell
1	2.09385e-07	-0.647602	0.248	0.36	0.00438369	DHX36	B cell
1	2.14394e-07	-0.51403	0.292	0.412	0.00448855	CBX3	B cell
1	2.17062e-07	-0.518259	0.288	0.401	0.00454442	PRR13	B cell
1	2.42421e-07	-0.579882	0.218	0.332	0.00507532	HNRNPH3	B cell
1	2.51284e-07	-0.482105	0.28	0.402	0.00526087	HNRNPR	B cell
1	2.6133e-07	-0.533711	0.284	0.401	0.0054712	ATP5F1A	B cell
1	2.92197e-07	-0.790658	0.148	0.251	0.00611744	SEC31A	B cell
1	2.99513e-07	-0.594356	0.239	0.351	0.00627061	SNRPG	B cell
1	3.34799e-07	-0.483516	0.392	0.505	0.00700936	SRRM1	B cell
1	3.37186e-07	-0.612748	0.275	0.386	0.00705932	C9orf16	B cell
1	3.64448e-07	-0.767786	0.176	0.278	0.00763008	GLG1	B cell
1	4.03596e-07	1.4507	0.258	0.188	0.00844968	FKBP11	B cell
1	4.4552e-07	-0.643223	0.222	0.33	0.0093274	COX17	B cell
1	4.5254e-07	-0.67988	0.199	0.306	0.00947437	TMED2	B cell
1	4.53403e-07	-0.557906	0.328	0.44	0.00949245	ARF6	B cell
1	4.62197e-07	-0.794221	0.153	0.253	0.00967655	CCT5	B cell
1	4.8175e-07	-0.718051	0.186	0.289	0.0100859	RALY	B cell
1	4.83159e-07	-0.672076	0.193	0.298	0.0101154	NUFIP2	B cell
1	4.90228e-07	-0.294569	0.379	0.492	0.0102634	HSPA5	B cell
1	5.3186e-07	-0.760134	0.169	0.271	0.011135	LNPEP	B cell
1	5.38074e-07	-0.699391	0.218	0.322	0.0112651	XRN2	B cell
1	5.56388e-07	-0.790997	0.212	0.317	0.0116485	EGR1	B cell
1	5.56838e-07	-0.697876	0.237	0.342	0.011658	FAM49B	B cell
1	5.6497e-07	-0.750946	0.184	0.286	0.0118282	METAP2	B cell
1	5.8581e-07	-0.459064	0.371	0.488	0.0122645	SFPQ	B cell
1	6.08674e-07	-0.611571	0.208	0.316	0.0127432	GTF2I	B cell
1	6.11752e-07	-0.564844	0.269	0.378	0.0128076	XRCC6	B cell
1	6.16035e-07	-0.779019	0.169	0.269	0.0128973	TMEM14B	B cell
1	6.58035e-07	-0.826542	0.174	0.274	0.0137766	PTEN	B cell
1	6.60595e-07	-0.730565	0.189	0.29	0.0138302	EWSR1	B cell
1	6.81588e-07	-0.655232	0.212	0.316	0.0142697	HNRNPAB	B cell
1	8.04875e-07	-0.621577	0.237	0.344	0.0168509	SLC3A2	B cell
1	8.05719e-07	0.648721	0.375	0.282	0.0168685	C6orf48	B cell
1	8.91863e-07	-0.73644	0.153	0.252	0.018672	CGGBP1	B cell
1	9.05001e-07	-0.734962	0.157	0.256	0.0189471	PCMT1	B cell
1	9.06557e-07	-0.594436	0.265	0.37	0.0189797	MOB1A	B cell
1	9.24576e-07	-0.596245	0.199	0.306	0.0193569	GOLGB1	B cell
1	9.7511e-07	-0.600904	0.197	0.305	0.0204149	SMARCA5	B cell
1	1.22554e-06	-0.662237	0.174	0.275	0.025658	PDAP1	B cell
1	1.25265e-06	-0.914006	0.157	0.252	0.0262256	IER5L	B cell
1	1.2762e-06	-0.511223	0.263	0.373	0.0267185	KHDRBS1	B cell
1	1.27882e-06	-1.25124	0.176	0.262	0.0267734	SEC14L1	B cell
1	1.28183e-06	-0.769161	0.161	0.258	0.0268363	CYTH1	B cell
1	1.32374e-06	-0.441924	0.278	0.393	0.0277139	THRAP3	B cell
1	1.42272e-06	-0.676904	0.231	0.332	0.029786	KLF13	B cell
1	1.43258e-06	-0.645594	0.172	0.271	0.0299926	KMT2C	B cell
1	1.45534e-06	-0.744925	0.216	0.315	0.030469	RNF19A	B cell
1	1.48124e-06	-0.726897	0.186	0.285	0.0310112	CHD9	B cell
1	1.54668e-06	-0.525422	0.25	0.358	0.0323812	PRPF40A	B cell
1	1.54836e-06	-0.678919	0.222	0.322	0.0324165	CMTM6	B cell
1	1.58172e-06	-0.502918	0.583	0.696	0.0331149	ZFP36L1	B cell
1	1.59931e-06	-0.584348	0.273	0.375	0.0334832	PPP1CA	B cell
1	1.6244e-06	-0.631387	0.186	0.286	0.0340084	TUFM	B cell
1	1.68761e-06	-0.725851	0.258	0.355	0.0353319	CDC42SE1	B cell
1	1.7539e-06	0.661914	0.265	0.182	0.0367197	IL16	B cell
1	1.81637e-06	-0.641943	0.201	0.301	0.0380275	PAFAH1B1	B cell
1	1.87125e-06	-0.545373	0.246	0.351	0.0391766	SPCS3	B cell
1	1.95898e-06	-0.628315	0.246	0.345	0.0410133	WIPF1	B cell
1	1.992e-06	-0.686356	0.174	0.271	0.0417044	COX14	B cell
1	2.05211e-06	0.592862	0.301	0.214	0.0429629	WDR74	B cell
1	2.16054e-06	-0.591115	0.347	0.445	0.0452331	CELF2	B cell
1	2.24181e-06	-0.735996	0.186	0.281	0.0469346	FERMT3	B cell
1	2.26006e-06	-0.598357	0.201	0.302	0.0473166	ACAP2	B cell
1	2.3679e-06	-0.495227	0.324	0.437	0.0495743	CIB1	B cell
1	2.56746e-06	-0.676101	0.216	0.314	0.0537524	BAX	B cell
1	2.59392e-06	-0.603369	0.326	0.424	0.0543063	CD47	B cell
1	2.62767e-06	0.534087	0.28	0.193	0.0550128	PLEKHO1	B cell
1	2.69108e-06	-0.77659	0.161	0.253	0.0563404	ARPP19	B cell
1	2.71117e-06	-0.626181	0.225	0.32	0.0567611	SELENOT	B cell
1	2.82641e-06	-0.455682	0.761	0.798	0.0591737	ZFP36L2	B cell
1	2.91389e-06	-0.50726	0.35	0.451	0.0610051	ELF1	B cell
1	3.03948e-06	-0.659314	0.161	0.256	0.0636346	C1orf43	B cell
1	3.1847e-06	-0.580045	0.25	0.351	0.066675	U2SURP	B cell
1	3.19459e-06	-0.616959	0.201	0.299	0.066882	HSPA9	B cell
1	3.20071e-06	-0.691768	0.176	0.27	0.0670101	RBBP4	B cell
1	3.20816e-06	-0.660513	0.165	0.26	0.067166	PDCD10	B cell
1	3.21726e-06	-0.475832	0.256	0.363	0.0673565	VPS13C	B cell
1	3.32424e-06	-0.452886	0.305	0.412	0.0695963	HSPE1	B cell
1	3.3537e-06	-0.569738	0.22	0.321	0.070213	LAMTOR1	B cell
1	3.40675e-06	-0.678557	0.167	0.26	0.0713237	MDH1	B cell
1	3.45066e-06	-0.563866	0.235	0.336	0.072243	SNRPD3	B cell
1	3.73617e-06	-0.663872	0.165	0.258	0.0782205	PSMD4	B cell
1	3.74778e-06	-0.599954	0.206	0.304	0.0784636	KDM5A	B cell
1	4.08486e-06	-0.726429	0.161	0.252	0.0855206	DGUOK	B cell
1	4.26017e-06	-0.626619	0.169	0.265	0.089191	HEBP2	B cell
1	4.73279e-06	0.252552	0.854	0.821	0.0990857	PFDN5	B cell
1	4.78243e-06	-0.549394	0.258	0.357	0.100125	DDX46	B cell
1	4.85441e-06	-0.476818	0.326	0.43	0.101632	EIF5A	B cell
1	5.04378e-06	-0.567006	0.233	0.331	0.105596	WAC	B cell
1	5.06474e-06	-0.541129	0.256	0.359	0.106035	BPTF	B cell
1	5.12582e-06	-0.725417	0.184	0.274	0.107314	PGLS	B cell
1	5.22173e-06	-0.685542	0.193	0.287	0.109322	NUDC	B cell
1	5.46514e-06	-0.699298	0.161	0.25	0.114418	PDCD6IP	B cell
1	5.78353e-06	-0.613429	0.169	0.263	0.121084	OSTC	B cell
1	5.8995e-06	-0.486976	0.237	0.34	0.123512	SLTM	B cell
1	6.76605e-06	-0.618929	0.284	0.378	0.141654	IDS	B cell
1	6.87654e-06	-0.592929	0.21	0.305	0.143967	MRPS21	B cell
1	7.09175e-06	-0.394439	0.316	0.427	0.148473	ATRX	B cell
1	7.50606e-06	0.43587	0.494	0.415	0.157147	RPS17	B cell
1	8.3014e-06	0.455911	0.591	0.536	0.173798	INTS6	B cell
1	8.42666e-06	-0.527042	0.229	0.326	0.176421	SEPT9	B cell
1	8.51492e-06	0.496975	0.367	0.278	0.178268	EIF2S3	B cell
1	9.03866e-06	-0.391296	0.383	0.487	0.189233	RBM25	B cell
1	1.05844e-05	-0.572948	0.169	0.258	0.221595	CCPG1	B cell
1	1.1325e-05	-0.660358	0.163	0.251	0.237101	SNRPE	B cell
1	1.13708e-05	-0.641822	0.246	0.333	0.238058	CASP4	B cell
1	1.1906e-05	0.395793	0.896	0.898	0.249265	JUND	B cell
1	1.21405e-05	-0.507925	0.29	0.384	0.254173	CLK1	B cell
1	1.30686e-05	-0.555667	0.22	0.313	0.273603	ANP32A	B cell
1	1.31552e-05	-0.539636	0.231	0.323	0.275418	COX7A2L	B cell
1	1.32783e-05	-0.560812	0.288	0.379	0.277994	GCC2	B cell
1	1.33202e-05	0.289421	0.439	0.331	0.278872	ICAM3	B cell
1	1.3624e-05	-0.569816	0.225	0.316	0.285233	CSNK2B	B cell
1	1.43238e-05	-0.754494	0.176	0.259	0.299884	EIF3J	B cell
1	1.46745e-05	0.293426	0.771	0.786	0.307226	TOMM7	B cell
1	1.46932e-05	-0.632098	0.165	0.252	0.307617	C19orf70	B cell
1	1.47235e-05	-0.821391	0.301	0.379	0.308252	ZBTB20	B cell
1	1.66246e-05	-0.573184	0.203	0.292	0.348052	LMAN1	B cell
1	1.69229e-05	-0.91516	0.288	0.361	0.354298	SH3BP5	B cell
1	1.73447e-05	-0.637356	0.169	0.256	0.363129	CNOT2	B cell
1	1.74416e-05	-0.60279	0.206	0.293	0.365158	RBM17	B cell
1	1.82462e-05	-0.629376	0.172	0.256	0.382002	TCP1	B cell
1	1.86467e-05	-0.777652	0.203	0.284	0.390388	EMB	B cell
1	1.92398e-05	-0.535132	0.199	0.29	0.402805	AURKAIP1	B cell
1	1.95145e-05	-0.567642	0.216	0.305	0.408556	FXR1	B cell
1	1.96106e-05	-0.892759	0.229	0.308	0.410568	NFKBIZ	B cell
1	2.21226e-05	-0.515148	0.434	0.511	0.463158	GPX4	B cell
1	2.25922e-05	-0.642003	0.214	0.299	0.47299	CIR1	B cell
1	2.31453e-05	-0.571935	0.201	0.287	0.484569	CHMP4A	B cell
1	2.67833e-05	-0.603741	0.254	0.339	0.560736	KMT2A	B cell
1	2.71534e-05	-0.570015	0.222	0.31	0.568484	LRPAP1	B cell
1	2.72609e-05	-0.365486	0.341	0.443	0.570735	RSRC2	B cell
1	2.77382e-05	-0.610225	0.169	0.254	0.580726	FAM204A	B cell
1	3.05602e-05	-0.571113	0.331	0.406	0.639808	IKZF1	B cell
1	3.18266e-05	-0.619645	0.178	0.26	0.666322	ERBIN	B cell
1	3.23351e-05	-0.5847	0.165	0.25	0.676967	THUMPD1	B cell
1	3.61724e-05	-0.477173	0.373	0.456	0.757305	AKAP9	B cell
1	3.69787e-05	0.528971	0.265	0.19	0.774186	EPB41L4A-AS1	B cell
1	3.71453e-05	-0.544351	0.195	0.281	0.777674	FGFR1OP2	B cell
1	3.72219e-05	-0.542192	0.22	0.305	0.779279	ZC3H15	B cell
1	3.81225e-05	0.415216	0.331	0.248	0.798132	TUT4	B cell
1	3.90182e-05	-0.534335	0.22	0.308	0.816885	CREBRF	B cell
1	4.14569e-05	-0.408233	0.341	0.432	0.867942	TBCA	B cell
1	4.27057e-05	-0.543323	0.233	0.318	0.894087	RSF1	B cell
1	4.35015e-05	-0.477521	0.261	0.349	0.910746	ARHGEF1	B cell
1	4.37743e-05	-0.512746	0.288	0.373	0.916459	PPP1R10	B cell
1	4.39938e-05	-0.270954	0.498	0.598	0.921055	PCBP2	B cell
1	5.16279e-05	-0.282989	0.646	0.716	1	RPL36AL	B cell
1	5.59857e-05	-0.459975	0.29	0.377	1	TERF2IP	B cell
1	5.94977e-05	-0.30481	0.78	0.829	1	TXNIP	B cell
1	6.16046e-05	-0.46265	0.229	0.317	1	HADHA	B cell
1	6.25269e-05	0.5266	0.292	0.218	1	TRIM38	B cell
1	6.75425e-05	-0.555356	0.189	0.271	1	LSM3	B cell
1	7.27858e-05	-0.597463	0.195	0.274	1	RAB21	B cell
1	8.29077e-05	-0.449937	0.297	0.381	1	BCLAF1	B cell
1	8.40167e-05	-0.667084	0.227	0.302	1	ADD1	B cell
1	8.87288e-05	-0.518744	0.231	0.313	1	WTAP	B cell
1	9.07155e-05	-1.05839	0.307	0.373	1	RHOB	B cell
1	9.73854e-05	-0.394105	0.468	0.54	1	CCNL1	B cell
1	0.000105125	-0.458069	0.316	0.398	1	PRPF38B	B cell
1	0.000105896	-0.434821	0.261	0.344	1	NDUFA3	B cell
1	0.00010593	-0.478477	0.208	0.288	1	PDCD6	B cell
1	0.00011155	-0.30421	0.608	0.666	1	OST4	B cell
1	0.00011452	-0.48199	0.239	0.319	1	SSU72	B cell
1	0.000115212	-0.452353	0.254	0.337	1	RPN2	B cell
1	0.000116606	0.508108	0.286	0.214	1	PABPC4	B cell
1	0.000117578	0.395224	0.451	0.376	1	TAF1D	B cell
1	0.000122243	-0.645911	0.189	0.262	1	ARHGAP30	B cell
1	0.00012517	-0.628369	0.178	0.252	1	MLLT6	B cell
1	0.000127902	-0.473652	0.178	0.259	1	MECP2	B cell
1	0.000130576	-0.527237	0.21	0.287	1	PRKDC	B cell
1	0.000137597	-0.284163	0.468	0.548	1	TRIR	B cell
1	0.000138267	-0.591552	0.201	0.279	1	B4GALT1	B cell
1	0.000143727	-0.550366	0.176	0.251	1	ARID1A	B cell
1	0.000145286	-0.556608	0.193	0.268	1	STUB1	B cell
1	0.000153186	-0.492444	0.227	0.305	1	RAD23A	B cell
1	0.000155203	0.308854	0.417	0.322	1	ACAP1	B cell
1	0.000167986	-0.448871	0.235	0.317	1	PRPF4B	B cell
1	0.000170156	-0.449378	0.407	0.482	1	EIF3G	B cell
1	0.000171181	-0.470086	0.297	0.371	1	HCLS1	B cell
1	0.000172097	0.455915	0.29	0.219	1	RHOH	B cell
1	0.000174527	-0.497794	0.201	0.279	1	GADD45GIP1	B cell
1	0.000180523	-0.379876	0.407	0.485	1	SLC25A5	B cell
1	0.00018095	-0.513006	0.206	0.28	1	TMF1	B cell
1	0.000191996	-0.353974	0.32	0.405	1	ARID4B	B cell
1	0.000198728	-0.860097	0.239	0.306	1	RGS1	B cell
1	0.000202388	-4.25825	0.439	0.513	1	SFTPC	B cell
1	0.000214183	-0.42482	0.284	0.364	1	JMJD1C	B cell
1	0.000218045	-0.447934	0.214	0.291	1	SETX	B cell
1	0.000222336	-0.292411	0.392	0.488	1	KMT2E	B cell
1	0.000237185	-0.592727	0.214	0.286	1	TMX4	B cell
1	0.000237198	-0.301278	0.508	0.592	1	RBM3	B cell
1	0.000287614	-0.422959	0.343	0.416	1	UBXN4	B cell
1	0.000293934	0.369456	0.297	0.223	1	MIS18BP1	B cell
1	0.00031136	-0.283335	0.585	0.638	1	EIF3K	B cell
1	0.000316788	-0.439612	0.297	0.373	1	ANKRD11	B cell
1	0.000325587	-0.582487	0.246	0.315	1	ZC3HAV1	B cell
1	0.000347258	-1.12702	0.523	0.396	1	CTSS	B cell
1	0.000351878	-0.522156	0.203	0.276	1	CYLD	B cell
1	0.000354256	-0.330699	0.388	0.477	1	TRA2B	B cell
1	0.000358072	-0.532556	0.182	0.254	1	GSPT1	B cell
1	0.000370182	-0.458633	0.231	0.305	1	GGNBP2	B cell
1	0.000376177	-0.573551	0.184	0.253	1	AFF4	B cell
1	0.000419235	0.489135	0.282	0.217	1	CNPY3	B cell
1	0.000419641	-0.384515	0.229	0.307	1	EIF3I	B cell
1	0.000446289	-0.523379	0.182	0.252	1	2026-03-06	B cell
1	0.000446575	-0.36866	0.324	0.401	1	HIGD2A	B cell
1	0.000460329	-0.280546	0.424	0.5	1	TAPBP	B cell
1	0.000483088	-0.450236	0.267	0.338	1	GLS	B cell
1	0.00048481	-0.52862	0.206	0.274	1	NDUFA5	B cell
1	0.000486694	-0.496098	0.191	0.26	1	SRP72	B cell
1	0.000501315	-0.445831	0.242	0.314	1	HNRNPL	B cell
1	0.000503408	-0.419927	0.218	0.292	1	PSMB4	B cell
1	0.000568522	-0.434233	0.216	0.288	1	TAOK3	B cell
1	0.000570913	-0.432114	0.227	0.298	1	PTBP1	B cell
1	0.000576898	-0.510073	0.203	0.272	1	SMG1	B cell
1	0.000580941	-0.346159	0.278	0.355	1	GDI2	B cell
1	0.000593014	-0.437266	0.597	0.651	1	SRSF7	B cell
1	0.000611133	-0.394714	0.233	0.307	1	KPNB1	B cell
1	0.000613561	-0.431127	0.324	0.394	1	PDCD4	B cell
1	0.000644563	-0.512221	0.237	0.304	1	RSBN1L	B cell
1	0.000666587	-0.590299	0.267	0.334	1	HSPA1B	B cell
1	0.000693628	-0.529787	0.197	0.263	1	SYNRG	B cell
1	0.000695957	-0.448034	0.309	0.381	1	DDX21	B cell
1	0.000700758	-0.527627	0.186	0.252	1	ZNF638	B cell
1	0.000736054	-0.362983	0.271	0.347	1	EPC1	B cell
1	0.000809253	0.35432	0.294	0.227	1	TAGAP	B cell
1	0.000848185	-0.733935	0.237	0.297	1	LMO4	B cell
1	0.000870002	0.428847	0.345	0.28	1	ANKRD44	B cell
1	0.000897373	-0.277253	0.356	0.434	1	HNRNPA0	B cell
1	0.000949863	0.292283	0.388	0.311	1	PLP2	B cell
1	0.000987914	-0.317446	0.284	0.359	1	SF3B2	B cell
1	0.000989568	-0.301187	0.417	0.493	1	SRSF2	B cell
1	0.00100383	-0.549789	0.191	0.252	1	WAS	B cell
1	0.00107524	-0.414203	0.189	0.255	1	RANBP1	B cell
1	0.00111396	-0.308861	0.337	0.417	1	ST13	B cell
1	0.00112292	-0.400573	0.314	0.387	1	TOB1	B cell
1	0.00136663	-0.429225	0.206	0.271	1	CCT7	B cell
1	0.00143315	0.268427	0.271	0.37	1	XBP1	B cell
1	0.00145125	-0.441889	0.218	0.282	1	NONO	B cell
1	0.00148883	-0.677765	0.199	0.257	1	SERPINB9	B cell
1	0.00157606	-0.345047	0.252	0.322	1	REX1BD	B cell
1	0.00159446	-0.519916	0.201	0.262	1	EIF4A3	B cell
1	0.00175468	-0.302784	0.479	0.543	1	SQSTM1	B cell
1	0.0017817	0.467664	0.256	0.203	1	AC025164.1	B cell
1	0.0018462	-0.354465	0.25	0.313	1	ZBTB7A	B cell
1	0.00194419	-0.415289	0.246	0.309	1	SRSF4	B cell
1	0.00207664	-0.479067	0.203	0.263	1	TBL1XR1	B cell
1	0.00221456	-0.344278	0.214	0.28	1	DNAJB14	B cell
1	0.00222414	0.387881	0.375	0.323	1	LSM7	B cell
1	0.00226656	-0.253001	0.386	0.47	1	SCAF11	B cell
1	0.00233167	-0.323418	0.328	0.398	1	AMD1	B cell
1	0.00244206	-0.510911	0.278	0.331	1	IL2RG	B cell
1	0.00245536	-0.372541	0.318	0.377	1	GYPC	B cell
1	0.00255923	0.299045	0.311	0.246	1	SLC38A1	B cell
1	0.00299982	-0.64725	0.367	0.258	1	TCF4	B cell
1	0.00305497	0.360242	0.468	0.426	1	SP100	B cell
1	0.00323894	-0.317726	0.335	0.406	1	SNX3	B cell
1	0.00325114	-0.298299	0.294	0.358	1	EIF3M	B cell
1	0.00325939	-0.301568	0.25	0.316	1	YTHDC1	B cell
1	0.00358792	-0.410824	0.244	0.302	1	AC245297.3	B cell
1	0.00366996	-0.251459	0.216	0.28	1	CHD4	B cell
1	0.00410969	-0.412089	0.222	0.281	1	ASH1L	B cell
1	0.00413796	-0.360928	0.278	0.338	1	TAF7	B cell
1	0.00426467	-0.269164	0.286	0.35	1	RSL24D1	B cell
1	0.00426769	-0.453095	0.212	0.265	1	GRK2	B cell
1	0.0044582	0.342119	0.299	0.243	1	UPF2	B cell
1	0.0044805	0.694685	0.292	0.252	1	FKBP2	B cell
1	0.00475253	-0.346654	0.231	0.29	1	PCNP	B cell
1	0.00494305	0.275295	0.322	0.263	1	SEPT6	B cell
1	0.00509607	-0.340783	0.248	0.305	1	MAP2K2	B cell
1	0.00515091	-0.334323	0.294	0.354	1	MIF	B cell
1	0.00519961	-0.273542	0.358	0.417	1	JTB	B cell
1	0.00527897	-0.271756	0.225	0.286	1	TRIM22	B cell
1	0.00528016	-0.259831	0.261	0.321	1	UBALD2	B cell
1	0.00542979	-0.312787	0.208	0.265	1	CCT4	B cell
1	0.00571527	-0.266026	0.311	0.379	1	GPBP1	B cell
1	0.00588979	-0.503492	0.222	0.272	1	SKAP2	B cell
1	0.00595253	0.346294	0.278	0.225	1	IGBP1	B cell
1	0.00647511	-0.323907	0.21	0.265	1	BRD7	B cell
1	0.00673122	-0.421585	0.199	0.251	1	ORMDL1	B cell
1	0.00673812	-0.372672	0.263	0.317	1	TAF10	B cell
1	0.00674405	0.254714	0.318	0.26	1	IKZF3	B cell
1	0.00682507	0.254558	0.559	0.51	1	UQCRH	B cell
1	0.00687534	-0.269056	0.242	0.302	1	RNPS1	B cell
1	0.00694682	-0.308129	0.239	0.297	1	PHF3	B cell
1	0.00784194	-0.882241	0.305	0.346	1	TYMP	B cell
1	0.00827221	-0.425421	0.216	0.266	1	LRP10	B cell
1	0.00832674	-0.333797	0.227	0.281	1	RPS19BP1	B cell
1	0.00873068	-0.381643	0.227	0.278	1	ANP32E	B cell
1	0.00905337	-0.324261	0.208	0.261	1	DNAJC7	B cell
1	0.00908485	-0.290341	0.263	0.32	1	CDKN1B	B cell
1	0.00915399	-0.519439	0.483	0.511	1	PLCG2	B cell
1	0.00985436	-0.364056	0.229	0.279	1	SNRPN	B cell
12	0	8.30122	1	0.025	0	SFTPD	Pulmonary alveolar type II cell
12	0	7.94075	0.989	0.015	0	LAMP3	Pulmonary alveolar type II cell
12	0	6.61137	0.981	0.02	0	PEBP4	Pulmonary alveolar type II cell
12	0	6.29962	1	0.04	0	SFTA2	Pulmonary alveolar type II cell
12	0	5.99835	0.987	0.033	0	SFTA3	Pulmonary alveolar type II cell
12	0	6.31409	1	0.05	0	MUC1	Pulmonary alveolar type II cell
12	0	6.57243	1	0.05	0	SLC34A2	Pulmonary alveolar type II cell
12	0	8.31146	1	0.051	0	NAPSA	Pulmonary alveolar type II cell
12	0	5.59052	0.978	0.031	0	CXCL17	Pulmonary alveolar type II cell
12	0	6.99909	0.957	0.011	0	C4BPA	Pulmonary alveolar type II cell
12	0	8.0962	0.974	0.028	0	PGC	Pulmonary alveolar type II cell
12	0	5.9966	0.97	0.025	0	C16orf89	Pulmonary alveolar type II cell
12	0	7.49345	0.963	0.019	0	ABCA3	Pulmonary alveolar type II cell
12	0	5.12785	0.987	0.048	0	PIGR	Pulmonary alveolar type II cell
12	0	5.13766	0.955	0.019	0	CLDN18	Pulmonary alveolar type II cell
12	0	4.21818	0.985	0.057	0	C3	Pulmonary alveolar type II cell
12	0	5.67926	0.959	0.036	0	MALL	Pulmonary alveolar type II cell
12	0	5.35844	0.972	0.05	0	DHCR24	Pulmonary alveolar type II cell
12	0	5.2265	0.989	0.068	0	SELENBP1	Pulmonary alveolar type II cell
12	0	4.79078	0.998	0.082	0	SDC4	Pulmonary alveolar type II cell
12	0	4.73511	0.994	0.079	0	MGST1	Pulmonary alveolar type II cell
12	0	4.90163	0.927	0.033	0	NKX2-1	Pulmonary alveolar type II cell
12	0	5.69376	0.914	0.024	0	S100A14	Pulmonary alveolar type II cell
12	0	5.8139	0.918	0.029	0	CACNA2D2	Pulmonary alveolar type II cell
12	0	4.71143	0.974	0.085	0	DRAM1	Pulmonary alveolar type II cell
12	0	6.06389	0.918	0.038	0	FASN	Pulmonary alveolar type II cell
12	0	5.42136	0.948	0.07	0	LRRK2	Pulmonary alveolar type II cell
12	0	6.96445	0.886	0.016	0	WIF1	Pulmonary alveolar type II cell
12	0	5.05598	1	0.13	0	SLPI	Pulmonary alveolar type II cell
12	0	7.74746	0.873	0.007	0	ALPL	Pulmonary alveolar type II cell
12	0	5.65259	0.909	0.043	0	SCD	Pulmonary alveolar type II cell
12	0	3.91216	0.918	0.057	0	SLC39A8	Pulmonary alveolar type II cell
12	0	2.96675	0.918	0.065	0	WFDC2	Pulmonary alveolar type II cell
12	0	5.07426	0.879	0.028	0	MAL2	Pulmonary alveolar type II cell
12	0	5.12139	0.888	0.04	0	C2	Pulmonary alveolar type II cell
12	0	6.83167	1	0.155	0	SFTPB	Pulmonary alveolar type II cell
12	0	3.89656	0.875	0.041	0	EPCAM	Pulmonary alveolar type II cell
12	0	6.89955	0.841	0.012	0	SDR16C5	Pulmonary alveolar type II cell
12	0	8.39595	1	0.173	0	SFTPA1	Pulmonary alveolar type II cell
12	0	6.19279	0.847	0.023	0	IRX3	Pulmonary alveolar type II cell
12	0	3.37183	0.942	0.137	0	ATP1B1	Pulmonary alveolar type II cell
12	0	8.26744	1	0.201	0	SFTPA2	Pulmonary alveolar type II cell
12	0	8.21804	0.804	0.007	0	HHIP	Pulmonary alveolar type II cell
12	0	4.60407	0.851	0.054	0	NRGN	Pulmonary alveolar type II cell
12	0	4.11865	0.821	0.027	0	AQP4	Pulmonary alveolar type II cell
12	0	4.0243	0.935	0.142	0	LPCAT1	Pulmonary alveolar type II cell
12	0	3.87069	0.843	0.053	0	ELF3	Pulmonary alveolar type II cell
12	0	2.65528	0.959	0.169	0	SPINT2	Pulmonary alveolar type II cell
12	0	7.22354	0.795	0.007	0	CRTAC1	Pulmonary alveolar type II cell
12	0	5.75415	0.806	0.021	0	KCNJ15	Pulmonary alveolar type II cell
12	0	4.40706	0.817	0.034	0	AGR2	Pulmonary alveolar type II cell
12	0	3.10808	0.938	0.156	0	EPHX1	Pulmonary alveolar type II cell
12	0	4.47673	0.998	0.217	0	CTSH	Pulmonary alveolar type II cell
12	0	4.77186	0.819	0.038	0	PTPN13	Pulmonary alveolar type II cell
12	0	3.78207	0.823	0.044	0	CLDN4	Pulmonary alveolar type II cell
12	0	2.72983	0.989	0.212	0	RNASE1	Pulmonary alveolar type II cell
12	0	4.28938	0.802	0.026	0	SUSD2	Pulmonary alveolar type II cell
12	0	3.48505	0.817	0.045	0	FOLR1	Pulmonary alveolar type II cell
12	0	7.00873	0.784	0.013	0	MFSD2A	Pulmonary alveolar type II cell
12	0	1.71744	0.948	0.177	0	ADGRF5	Pulmonary alveolar type II cell
12	0	8.16255	0.774	0.005	0	PLA2G1B	Pulmonary alveolar type II cell
12	0	5.37722	0.782	0.015	0	HSD17B6	Pulmonary alveolar type II cell
12	0	5.75261	0.78	0.015	0	ITGB6	Pulmonary alveolar type II cell
12	0	3.58898	0.86	0.096	0	ATP11A	Pulmonary alveolar type II cell
12	0	4.06266	1	0.237	0	CYB5A	Pulmonary alveolar type II cell
12	0	4.31243	0.946	0.184	0	FABP5	Pulmonary alveolar type II cell
12	0	3.27769	0.821	0.066	0	CADM1	Pulmonary alveolar type II cell
12	0	1.49725	0.959	0.205	0	SELENOP	Pulmonary alveolar type II cell
12	0	4.43673	0.806	0.056	0	ANK3	Pulmonary alveolar type II cell
12	0	4.73366	0.782	0.034	0	TMEM125	Pulmonary alveolar type II cell
12	0	3.88251	0.836	0.088	0	MBIP	Pulmonary alveolar type II cell
12	0	2.85958	0.802	0.054	0	FXYD3	Pulmonary alveolar type II cell
12	0	4.31524	0.795	0.048	0	MLPH	Pulmonary alveolar type II cell
12	0	5.56795	0.763	0.023	0	DUOX1	Pulmonary alveolar type II cell
12	0	5.31428	0.78	0.044	0	STEAP4	Pulmonary alveolar type II cell
12	0	2.95404	0.905	0.171	0	TSPAN3	Pulmonary alveolar type II cell
12	0	2.9871	0.903	0.172	0	SERPINA1	Pulmonary alveolar type II cell
12	0	3.10795	0.782	0.052	0	KRT8	Pulmonary alveolar type II cell
12	0	5.21911	0.756	0.027	0	FGGY	Pulmonary alveolar type II cell
12	0	3.03486	0.838	0.117	0	ASPH	Pulmonary alveolar type II cell
12	0	3.21033	0.853	0.133	0	SPTSSA	Pulmonary alveolar type II cell
12	0	4.13013	0.767	0.049	0	ARFGEF3	Pulmonary alveolar type II cell
12	0	4.35312	0.765	0.048	0	F3	Pulmonary alveolar type II cell
12	0	5.19693	0.75	0.034	0	CA2	Pulmonary alveolar type II cell
12	0	3.09909	0.81	0.095	0	MTUS1	Pulmonary alveolar type II cell
12	0	2.6878	0.907	0.2	0	PLD3	Pulmonary alveolar type II cell
12	0	5.47206	0.735	0.028	0	ETV5	Pulmonary alveolar type II cell
12	0	2.97364	0.838	0.138	0	CPM	Pulmonary alveolar type II cell
12	0	3.28374	0.821	0.122	0	AQP3	Pulmonary alveolar type II cell
12	0	5.02902	0.718	0.019	0	TMPRSS2	Pulmonary alveolar type II cell
12	0	2.42093	0.83	0.133	0	LGALS3BP	Pulmonary alveolar type II cell
12	0	2.58473	0.981	0.285	0	HOPX	Pulmonary alveolar type II cell
12	0	5.68361	0.705	0.015	0	PARM1	Pulmonary alveolar type II cell
12	0	2.73682	0.741	0.059	0	KRT18	Pulmonary alveolar type II cell
12	0	2.96459	0.877	0.198	0	CAT	Pulmonary alveolar type II cell
12	0	3.17683	0.772	0.096	0	NFIX	Pulmonary alveolar type II cell
12	0	4.5343	0.711	0.042	0	SNX30	Pulmonary alveolar type II cell
12	0	4.10268	0.722	0.053	0	NTN4	Pulmonary alveolar type II cell
12	0	2.93163	0.802	0.136	0	HSD17B4	Pulmonary alveolar type II cell
12	0	2.15777	0.741	0.075	0	C11orf96	Pulmonary alveolar type II cell
12	0	6.81145	0.672	0.007	0	ZNF385B	Pulmonary alveolar type II cell
12	0	3.72808	0.705	0.044	0	CLDN7	Pulmonary alveolar type II cell
12	0	3.41018	0.808	0.151	0	SECISBP2L	Pulmonary alveolar type II cell
12	0	2.81941	0.733	0.078	0	SCGB3A2	Pulmonary alveolar type II cell
12	0	4.60776	0.69	0.035	0	AHCYL2	Pulmonary alveolar type II cell
12	0	2.11828	0.728	0.077	0	LMO7	Pulmonary alveolar type II cell
12	0	7.41276	0.651	0.005	0	SLC22A31	Pulmonary alveolar type II cell
12	0	2.66466	0.688	0.044	0	GPRC5A	Pulmonary alveolar type II cell
12	0	3.70825	0.705	0.062	0	STARD10	Pulmonary alveolar type II cell
12	0	2.92294	0.776	0.134	0	MRPL14	Pulmonary alveolar type II cell
12	0	4.58998	0.677	0.037	0	KIAA1324L	Pulmonary alveolar type II cell
12	0	3.4351	0.767	0.128	0	MID1IP1	Pulmonary alveolar type II cell
12	0	3.93528	0.659	0.028	0	SDC1	Pulmonary alveolar type II cell
12	0	2.70876	0.991	0.369	0	ATP1A1	Pulmonary alveolar type II cell
12	0	3.12558	0.664	0.047	0	AGR3	Pulmonary alveolar type II cell
12	0	3.97573	0.649	0.033	0	MET	Pulmonary alveolar type II cell
12	0	4.01596	1	0.387	0	NPC2	Pulmonary alveolar type II cell
12	0	5.99601	0.631	0.019	0	FMO5	Pulmonary alveolar type II cell
12	0	1.66858	0.713	0.103	0	LIMCH1	Pulmonary alveolar type II cell
12	0	4.55993	0.627	0.026	0	LMO3	Pulmonary alveolar type II cell
12	0	5.99985	0.61	0.011	0	P3H2	Pulmonary alveolar type II cell
12	0	3.98472	0.631	0.04	0	MPZL2	Pulmonary alveolar type II cell
12	0	4.48067	0.623	0.033	0	SNX25	Pulmonary alveolar type II cell
12	0	1.74575	0.642	0.072	0	KRT19	Pulmonary alveolar type II cell
12	0	4.49565	0.591	0.021	0	C1orf116	Pulmonary alveolar type II cell
12	0	2.82021	0.647	0.078	0	NEDD4L	Pulmonary alveolar type II cell
12	0	4.01224	0.591	0.03	0	CRNDE	Pulmonary alveolar type II cell
12	0	3.32146	0.657	0.098	0	MSMO1	Pulmonary alveolar type II cell
12	0	7.11098	0.562	0.005	0	NECAB1	Pulmonary alveolar type II cell
12	0	3.67638	0.599	0.045	0	KLF5	Pulmonary alveolar type II cell
12	0	3.33433	0.634	0.083	0	PMM1	Pulmonary alveolar type II cell
12	0	3.38733	0.601	0.053	0	RAI14	Pulmonary alveolar type II cell
12	0	4.60155	0.569	0.025	0	RHOBTB2	Pulmonary alveolar type II cell
12	0	5.68035	0.554	0.012	0	DUOXA1	Pulmonary alveolar type II cell
12	0	4.33887	0.571	0.034	0	PXMP4	Pulmonary alveolar type II cell
12	0	4.83222	0.556	0.022	0	EPDR1	Pulmonary alveolar type II cell
12	0	8.32009	0.534	0.002	0	PLA2G4F	Pulmonary alveolar type II cell
12	0	3.68925	0.569	0.039	0	ERBB3	Pulmonary alveolar type II cell
12	0	7.8477	0.534	0.005	0	SLC6A14	Pulmonary alveolar type II cell
12	0	5.26923	0.545	0.016	0	FGFR2	Pulmonary alveolar type II cell
12	0	6.6251	0.534	0.007	0	ALOX15B	Pulmonary alveolar type II cell
12	0	5.86886	0.537	0.011	0	MACROD2	Pulmonary alveolar type II cell
12	0	4.03116	0.55	0.026	0	IRX2	Pulmonary alveolar type II cell
12	0	6.11073	0.524	0.008	0	GKN2	Pulmonary alveolar type II cell
12	0	4.06147	0.541	0.026	0	CDH1	Pulmonary alveolar type II cell
12	0	8.05971	0.511	0.001	0	ROS1	Pulmonary alveolar type II cell
12	0	4.77559	0.522	0.019	0	DDAH1	Pulmonary alveolar type II cell
12	0	4.00682	0.53	0.027	0	SCNN1A	Pulmonary alveolar type II cell
12	0	8.25885	1	0.5	0	SFTPC	Pulmonary alveolar type II cell
12	0	2.94132	0.56	0.063	0	COLEC12	Pulmonary alveolar type II cell
12	0	4.28432	0.519	0.024	0	FLRT3	Pulmonary alveolar type II cell
12	0	8.4934	0.496	0.004	0	DMBT1	Pulmonary alveolar type II cell
12	0	3.99353	0.511	0.019	0	PRSS8	Pulmonary alveolar type II cell
12	0	7.64519	0.494	0.003	0	RASGRF1	Pulmonary alveolar type II cell
12	0	3.13551	0.519	0.029	0	SMIM22	Pulmonary alveolar type II cell
12	0	3.32046	0.532	0.043	0	ETV1	Pulmonary alveolar type II cell
12	0	2.80128	0.545	0.059	0	CSF3R	Pulmonary alveolar type II cell
12	0	4.46305	0.506	0.02	0	RAB25	Pulmonary alveolar type II cell
12	0	4.25456	0.515	0.03	0	AK1	Pulmonary alveolar type II cell
12	0	3.1741	0.522	0.042	0	PTPRF	Pulmonary alveolar type II cell
12	0	6.3022	0.481	0.007	0	CREB3L1	Pulmonary alveolar type II cell
12	0	2.38485	0.528	0.055	0	TSPAN13	Pulmonary alveolar type II cell
12	0	3.81385	0.519	0.048	0	TTN	Pulmonary alveolar type II cell
12	0	6.91813	0.468	0.005	0	LRRC36	Pulmonary alveolar type II cell
12	0	3.08123	0.504	0.05	0	MECOM	Pulmonary alveolar type II cell
12	0	3.13506	0.511	0.059	0	ITPR3	Pulmonary alveolar type II cell
12	0	8.64031	0.453	0.001	0	LGI3	Pulmonary alveolar type II cell
12	0	4.03266	0.474	0.023	0	CXADR	Pulmonary alveolar type II cell
12	0	3.91542	0.47	0.02	0	MSLN	Pulmonary alveolar type II cell
12	0	5.83366	0.455	0.009	0	HHIP-AS1	Pulmonary alveolar type II cell
12	0	4.49657	0.47	0.029	0	LGALSL	Pulmonary alveolar type II cell
12	0	3.59737	0.485	0.047	0	TANC2	Pulmonary alveolar type II cell
12	0	3.68723	0.463	0.029	0	SHROOM3	Pulmonary alveolar type II cell
12	0	5.53533	0.44	0.009	0	VEPH1	Pulmonary alveolar type II cell
12	0	2.83957	0.476	0.046	0	ID4	Pulmonary alveolar type II cell
12	0	7.41602	0.433	0.003	0	AL162511.1	Pulmonary alveolar type II cell
12	0	3.71983	0.463	0.034	0	HLF	Pulmonary alveolar type II cell
12	0	4.76532	0.444	0.019	0	GSTA4	Pulmonary alveolar type II cell
12	0	4.68798	0.438	0.015	0	EHF	Pulmonary alveolar type II cell
12	0	4.12789	0.442	0.021	0	VSIG2	Pulmonary alveolar type II cell
12	0	3.05345	0.457	0.039	0	DMKN	Pulmonary alveolar type II cell
12	0	4.18124	0.448	0.032	0	BMP2	Pulmonary alveolar type II cell
12	0	6.12488	0.422	0.007	0	AC008268.1	Pulmonary alveolar type II cell
12	0	4.25012	0.433	0.022	0	GPRC5C	Pulmonary alveolar type II cell
12	0	4.57059	0.433	0.023	0	CHI3L2	Pulmonary alveolar type II cell
12	0	3.97581	0.435	0.028	0	FAM184A	Pulmonary alveolar type II cell
12	0	8.42384	0.407	0.001	0	CPB2	Pulmonary alveolar type II cell
12	0	4.60108	0.429	0.024	0	PCDH9	Pulmonary alveolar type II cell
12	0	3.78617	0.429	0.033	0	TMEM63B	Pulmonary alveolar type II cell
12	0	4.56924	0.409	0.016	0	DSG2	Pulmonary alveolar type II cell
12	0	4.53374	0.403	0.014	0	FOXA2	Pulmonary alveolar type II cell
12	0	3.58004	0.42	0.032	0	DCBLD2	Pulmonary alveolar type II cell
12	0	6.16933	0.39	0.007	0	SLC46A2	Pulmonary alveolar type II cell
12	0	3.55374	0.42	0.038	0	TACC2	Pulmonary alveolar type II cell
12	0	4.82939	0.39	0.012	0	EVA1A	Pulmonary alveolar type II cell
12	0	5.73331	0.381	0.007	0	TFCP2L1	Pulmonary alveolar type II cell
12	0	5.72347	0.381	0.008	0	ACADL	Pulmonary alveolar type II cell
12	0	4.1587	0.394	0.021	0	NHSL1	Pulmonary alveolar type II cell
12	0	6.34793	0.375	0.005	0	BMP3	Pulmonary alveolar type II cell
12	0	6.3161	0.375	0.005	0	SLC22A3	Pulmonary alveolar type II cell
12	0	8.02936	0.369	0.001	0	PPP1R1B	Pulmonary alveolar type II cell
12	0	4.21541	0.384	0.019	0	PPP1R9A	Pulmonary alveolar type II cell
12	0	6.78078	0.369	0.004	0	AC116407.1	Pulmonary alveolar type II cell
12	0	4.14183	0.384	0.022	0	NECAB3	Pulmonary alveolar type II cell
12	0	3.87851	0.384	0.027	0	CCDC141	Pulmonary alveolar type II cell
12	0	3.92458	0.371	0.016	0	CDS1	Pulmonary alveolar type II cell
12	0	4.34007	0.381	0.026	0	BMP1	Pulmonary alveolar type II cell
12	0	3.91944	0.375	0.022	0	CGNL1	Pulmonary alveolar type II cell
12	0	5.96254	0.356	0.006	0	TMEM163	Pulmonary alveolar type II cell
12	0	4.26517	0.364	0.018	0	TMEM54	Pulmonary alveolar type II cell
12	0	4.71227	0.358	0.012	0	C5orf38	Pulmonary alveolar type II cell
12	0	5.42663	0.347	0.008	0	CACNB4	Pulmonary alveolar type II cell
12	0	3.79461	0.36	0.029	0	POLR3H	Pulmonary alveolar type II cell
12	0	8.30009	0.33	0.001	0	LRP2	Pulmonary alveolar type II cell
12	0	4.22292	0.347	0.018	0	SYBU	Pulmonary alveolar type II cell
12	0	3.61175	0.353	0.025	0	FZD5	Pulmonary alveolar type II cell
12	0	4.03397	0.349	0.022	0	TMEM97	Pulmonary alveolar type II cell
12	0	5.08487	0.336	0.011	0	IRX5	Pulmonary alveolar type II cell
12	0	4.08807	0.343	0.021	0	FAM20A	Pulmonary alveolar type II cell
12	0	4.75376	0.332	0.012	0	WWC1	Pulmonary alveolar type II cell
12	0	4.23555	0.334	0.017	0	SIAE	Pulmonary alveolar type II cell
12	0	6.98353	0.317	0.002	0	RAP1GAP	Pulmonary alveolar type II cell
12	0	4.67275	0.325	0.012	0	PFKFB2	Pulmonary alveolar type II cell
12	0	5.26612	0.317	0.008	0	PON3	Pulmonary alveolar type II cell
12	0	3.72788	0.321	0.022	0	TMEM30B	Pulmonary alveolar type II cell
12	0	7.11284	0.293	0.002	0	HAGLR	Pulmonary alveolar type II cell
12	0	4.60136	0.3	0.012	0	PRR15L	Pulmonary alveolar type II cell
12	0	4.95937	0.297	0.009	0	CRB3	Pulmonary alveolar type II cell
12	0	4.48542	0.295	0.011	0	PDZK1IP1	Pulmonary alveolar type II cell
12	0	5.22377	0.282	0.007	0	RASEF	Pulmonary alveolar type II cell
12	0	4.2106	0.284	0.014	0	SLC7A2	Pulmonary alveolar type II cell
12	0	5.7412	0.274	0.005	0	CDKL2	Pulmonary alveolar type II cell
12	0	5.2665	0.274	0.007	0	CAPN8	Pulmonary alveolar type II cell
12	0	6.14085	0.269	0.004	0	SEZ6L2	Pulmonary alveolar type II cell
12	0	4.38935	0.272	0.012	0	ESRP1	Pulmonary alveolar type II cell
12	0	6.49204	0.263	0.003	0	FREM2	Pulmonary alveolar type II cell
12	0	6.35328	0.256	0.004	0	CFTR	Pulmonary alveolar type II cell
12	1.20998e-307	3.6712	0.358	0.029	2.53322e-303	SLC4A4	Pulmonary alveolar type II cell
12	1.76828e-307	2.29558	0.78	0.138	3.70207e-303	NUPR1	Pulmonary alveolar type II cell
12	2.80911e-306	2.72112	0.905	0.236	5.88115e-302	RNF145	Pulmonary alveolar type II cell
12	3.83648e-300	2.92992	0.453	0.047	8.03206e-296	MAGI3	Pulmonary alveolar type II cell
12	3.37133e-298	2.54939	0.644	0.096	7.05821e-294	RBM47	Pulmonary alveolar type II cell
12	8.93251e-297	3.03413	0.401	0.037	1.87011e-292	TMC5	Pulmonary alveolar type II cell
12	9.4919e-294	3.56059	0.358	0.03	1.98722e-289	ACACA	Pulmonary alveolar type II cell
12	6.57663e-293	2.27492	0.78	0.146	1.37688e-288	DLC1	Pulmonary alveolar type II cell
12	4.92735e-292	2.64312	0.728	0.134	1.03159e-287	LDLR	Pulmonary alveolar type II cell
12	1.33071e-288	2.69694	0.644	0.102	2.78597e-284	FAM129B	Pulmonary alveolar type II cell
12	3.58904e-287	3.19085	0.47	0.055	7.51402e-283	MICAL2	Pulmonary alveolar type II cell
12	7.26439e-287	2.23869	0.5	0.061	1.52087e-282	TPPP3	Pulmonary alveolar type II cell
12	1.34997e-285	3.14953	0.433	0.046	2.82629e-281	UNC13B	Pulmonary alveolar type II cell
12	1.60815e-284	2.64706	0.744	0.145	3.36683e-280	EPS8	Pulmonary alveolar type II cell
12	3.66071e-281	3.71927	0.338	0.028	7.66406e-277	TMEM164	Pulmonary alveolar type II cell
12	1.24389e-276	2.59897	0.543	0.074	2.60422e-272	EFNA1	Pulmonary alveolar type II cell
12	2.12297e-273	3.40067	0.341	0.029	4.44464e-269	PTK7	Pulmonary alveolar type II cell
12	7.3083e-273	1.93832	0.983	0.379	1.53007e-268	PRDX5	Pulmonary alveolar type II cell
12	6.76132e-271	3.22255	0.446	0.052	1.41555e-266	CEBPA	Pulmonary alveolar type II cell
12	1.77577e-269	2.20894	0.722	0.13	3.71775e-265	MAOA	Pulmonary alveolar type II cell
12	2.59419e-268	3.48045	0.293	0.021	5.43119e-264	MYH14	Pulmonary alveolar type II cell
12	4.89052e-265	2.80143	0.321	0.026	1.02388e-260	CLDN3	Pulmonary alveolar type II cell
12	1.06704e-262	1.84226	0.989	0.285	2.23396e-258	CD9	Pulmonary alveolar type II cell
12	2.12358e-261	-3.14629	0.991	0.999	4.44593e-257	B2M	Pulmonary alveolar type II cell
12	9.64549e-261	3.40377	0.356	0.034	2.01938e-256	TM7SF2	Pulmonary alveolar type II cell
12	7.87096e-259	1.96199	0.588	0.092	1.64786e-254	LGMN	Pulmonary alveolar type II cell
12	5.57476e-258	3.03202	0.33	0.029	1.16713e-253	ADGRD1	Pulmonary alveolar type II cell
12	1.04773e-255	2.59593	0.489	0.064	2.19353e-251	MYO1B	Pulmonary alveolar type II cell
12	2.74049e-254	1.95226	0.659	0.113	5.73749e-250	ALCAM	Pulmonary alveolar type II cell
12	3.13476e-254	2.62382	0.431	0.05	6.56292e-250	VWA1	Pulmonary alveolar type II cell
12	7.09543e-254	2.48319	0.782	0.18	1.4855e-249	DCXR	Pulmonary alveolar type II cell
12	4.48266e-251	3.31366	0.366	0.037	9.3849e-247	TST	Pulmonary alveolar type II cell
12	1.84199e-249	3.61091	0.291	0.023	3.85639e-245	TCEA3	Pulmonary alveolar type II cell
12	8.9875e-247	3.13098	0.328	0.03	1.88162e-242	PARD6B	Pulmonary alveolar type II cell
12	8.20582e-245	1.97798	0.502	0.068	1.71797e-240	NPNT	Pulmonary alveolar type II cell
12	3.21146e-244	2.62287	0.619	0.111	6.72352e-240	PCBD1	Pulmonary alveolar type II cell
12	1.94439e-243	2.61303	0.532	0.08	4.07078e-239	YAP1	Pulmonary alveolar type II cell
12	3.83985e-242	2.59727	0.554	0.087	8.03911e-238	RBPMS	Pulmonary alveolar type II cell
12	8.15465e-239	2.72923	0.362	0.037	1.70726e-234	NEBL	Pulmonary alveolar type II cell
12	1.40651e-234	2.96614	0.388	0.044	2.94467e-230	PID1	Pulmonary alveolar type II cell
12	2.08779e-233	3.18188	0.468	0.066	4.371e-229	SGMS2	Pulmonary alveolar type II cell
12	2.29072e-231	1.61335	0.394	0.045	4.79585e-227	KRT7	Pulmonary alveolar type II cell
12	3.23215e-230	2.43306	0.377	0.042	6.76683e-226	C19orf33	Pulmonary alveolar type II cell
12	3.10804e-228	1.84731	0.966	0.344	6.50699e-224	ASAH1	Pulmonary alveolar type II cell
12	1.04328e-227	2.33854	0.655	0.129	2.18421e-223	BEX3	Pulmonary alveolar type II cell
12	1.24084e-227	3.30146	0.291	0.025	2.59783e-223	LAMB3	Pulmonary alveolar type II cell
12	2.96901e-227	2.15159	0.621	0.112	6.21592e-223	CYBRD1	Pulmonary alveolar type II cell
12	1.25068e-225	-3.70074	0.489	0.953	2.61843e-221	HLA-C	Pulmonary alveolar type II cell
12	3.27768e-225	3.43069	0.323	0.032	6.86215e-221	ZDHHC9	Pulmonary alveolar type II cell
12	8.08901e-224	3.545	0.31	0.03	1.69351e-219	SLCO4C1	Pulmonary alveolar type II cell
12	2.984e-223	2.19611	0.739	0.168	6.24729e-219	BLVRB	Pulmonary alveolar type II cell
12	7.36891e-222	1.03599	0.853	0.183	1.54275e-217	AQP1	Pulmonary alveolar type II cell
12	1.72822e-221	-2.54323	0.888	0.986	3.61821e-217	TMSB10	Pulmonary alveolar type II cell
12	7.93522e-221	1.57661	0.664	0.132	1.66132e-216	FBP1	Pulmonary alveolar type II cell
12	1.02162e-220	-4.2893	0.267	0.924	2.13886e-216	HLA-E	Pulmonary alveolar type II cell
12	7.60115e-220	2.79894	0.431	0.058	1.59138e-215	LAPTM4B	Pulmonary alveolar type II cell
12	2.6694e-219	1.77594	0.987	0.399	5.58865e-215	APLP2	Pulmonary alveolar type II cell
12	5.09472e-219	3.46164	0.278	0.024	1.06663e-214	GPR160	Pulmonary alveolar type II cell
12	4.76061e-218	2.21019	0.677	0.142	9.96682e-214	QSOX1	Pulmonary alveolar type II cell
12	2.16916e-217	2.16973	0.834	0.243	4.54134e-213	TMEM87A	Pulmonary alveolar type II cell
12	8.41463e-217	2.21683	0.959	0.482	1.76169e-212	DBI	Pulmonary alveolar type II cell
12	1.78765e-215	-3.34892	0.603	0.952	3.74263e-211	HLA-B	Pulmonary alveolar type II cell
12	5.13222e-215	-5.29684	0.125	0.888	1.07448e-210	VIM	Pulmonary alveolar type II cell
12	6.92247e-215	-3.31692	0.528	0.951	1.44929e-210	HLA-A	Pulmonary alveolar type II cell
12	1.41894e-212	2.2627	0.703	0.16	2.97069e-208	TMEM245	Pulmonary alveolar type II cell
12	2.1375e-212	3.31459	0.28	0.025	4.47507e-208	MYO5C	Pulmonary alveolar type II cell
12	9.15902e-212	2.66161	0.504	0.084	1.91753e-207	SQLE	Pulmonary alveolar type II cell
12	1.62274e-209	2.27368	0.506	0.081	3.39737e-205	MGLL	Pulmonary alveolar type II cell
12	1.89292e-202	-8.03228	0.013	0.822	3.96302e-198	SRGN	Pulmonary alveolar type II cell
12	1.1371e-199	1.51454	0.989	0.598	2.38063e-195	GSTP1	Pulmonary alveolar type II cell
12	6.43678e-199	2.73042	0.556	0.108	1.3476e-194	ZDHHC3	Pulmonary alveolar type II cell
12	1.37114e-198	2.78213	0.435	0.066	2.87063e-194	H1F0	Pulmonary alveolar type II cell
12	2.74048e-198	2.93148	0.334	0.039	5.73746e-194	PDZD2	Pulmonary alveolar type II cell
12	2.55777e-195	-3.1295	0.321	0.9	5.35495e-191	CFL1	Pulmonary alveolar type II cell
12	3.94973e-193	1.87978	0.575	0.109	8.26915e-189	ACSL1	Pulmonary alveolar type II cell
12	9.13484e-191	-6.87068	0.026	0.803	1.91247e-186	SH3BGRL3	Pulmonary alveolar type II cell
12	5.28565e-189	3.11562	0.289	0.03	1.1066e-184	PIP5K1B	Pulmonary alveolar type II cell
12	2.97409e-186	2.43749	0.56	0.114	6.22656e-182	TMEM41B	Pulmonary alveolar type II cell
12	2.0861e-184	2.85222	0.289	0.031	4.36746e-180	SFTA1P	Pulmonary alveolar type II cell
12	1.09078e-183	2.63651	0.446	0.074	2.28366e-179	PRKCI	Pulmonary alveolar type II cell
12	1.60872e-182	-5.42826	0.069	0.807	3.36801e-178	S100A4	Pulmonary alveolar type II cell
12	2.86731e-182	1.60436	0.862	0.263	6.003e-178	TSC22D1	Pulmonary alveolar type II cell
12	1.39951e-181	-5.02912	0.088	0.814	2.93001e-177	ZFP36L2	Pulmonary alveolar type II cell
12	1.33958e-180	2.25518	0.526	0.1	2.80455e-176	F11R	Pulmonary alveolar type II cell
12	4.40109e-180	2.38684	0.597	0.135	9.21411e-176	AGPAT2	Pulmonary alveolar type II cell
12	3.92736e-179	1.9909	0.509	0.094	8.22233e-175	CKB	Pulmonary alveolar type II cell
12	1.3848e-175	3.00222	0.315	0.039	2.89922e-171	SPRY4	Pulmonary alveolar type II cell
12	1.46312e-174	2.35545	0.588	0.134	3.06318e-170	CHP1	Pulmonary alveolar type II cell
12	1.50128e-174	1.5994	0.968	0.444	3.14308e-170	PEBP1	Pulmonary alveolar type II cell
12	1.18676e-172	2.75489	0.375	0.055	2.48461e-168	AKAP1	Pulmonary alveolar type II cell
12	5.65683e-172	3.26265	0.256	0.026	1.18431e-167	LNX2	Pulmonary alveolar type II cell
12	2.32538e-171	2.84414	0.351	0.049	4.86841e-167	BEX2	Pulmonary alveolar type II cell
12	6.2744e-171	2.14541	0.685	0.185	1.31361e-166	TMEM243	Pulmonary alveolar type II cell
12	2.22033e-170	2.42069	0.487	0.093	4.64849e-166	SH3YL1	Pulmonary alveolar type II cell
12	2.64395e-168	2.6216	0.302	0.037	5.53537e-164	GUCY1A1	Pulmonary alveolar type II cell
12	8.73253e-168	-3.04735	0.304	0.865	1.82824e-163	GAPDH	Pulmonary alveolar type II cell
12	4.98977e-167	2.41674	0.672	0.189	1.04466e-162	PTP4A1	Pulmonary alveolar type II cell
12	5.27016e-167	2.50788	0.487	0.096	1.10336e-162	ERG28	Pulmonary alveolar type II cell
12	1.41827e-166	1.29702	0.983	0.443	2.96929e-162	DSTN	Pulmonary alveolar type II cell
12	4.11449e-166	-1.90649	0.987	0.992	8.61409e-162	ACTB	Pulmonary alveolar type II cell
12	7.43381e-166	2.79064	0.345	0.049	1.55634e-161	KIF1C	Pulmonary alveolar type II cell
12	3.29433e-164	-5.79569	0.039	0.748	6.89701e-160	CYBA	Pulmonary alveolar type II cell
12	7.29581e-164	2.39993	0.513	0.107	1.52745e-159	ATP8A1	Pulmonary alveolar type II cell
12	9.90279e-164	1.87853	0.634	0.159	2.07325e-159	TCIM	Pulmonary alveolar type II cell
12	1.48979e-163	2.79657	0.343	0.049	3.11903e-159	STXBP1	Pulmonary alveolar type II cell
12	2.4378e-163	1.72278	0.651	0.156	5.10377e-159	PON2	Pulmonary alveolar type II cell
12	8.45378e-162	1.94276	0.397	0.063	1.76988e-157	LPL	Pulmonary alveolar type II cell
12	1.03132e-161	2.90281	0.289	0.035	2.15917e-157	KIAA1522	Pulmonary alveolar type II cell
12	2.04659e-159	-2.76993	0.377	0.861	4.28473e-155	MYL12A	Pulmonary alveolar type II cell
12	5.78505e-159	2.18108	0.556	0.125	1.21116e-154	TMEM238	Pulmonary alveolar type II cell
12	7.59879e-155	2.97948	0.287	0.036	1.59088e-150	ST7	Pulmonary alveolar type II cell
12	1.7218e-154	-1.63069	0.92	0.98	3.60476e-150	H3F3B	Pulmonary alveolar type II cell
12	3.71769e-154	-6.20334	0.024	0.713	7.78335e-150	ARHGDIB	Pulmonary alveolar type II cell
12	1.20216e-153	1.86694	0.606	0.147	2.51684e-149	FNIP2	Pulmonary alveolar type II cell
12	1.43555e-153	-3.69695	0.153	0.793	3.00547e-149	ANXA1	Pulmonary alveolar type II cell
12	2.20492e-153	2.33046	0.491	0.103	4.61622e-149	GDE1	Pulmonary alveolar type II cell
12	3.21456e-153	2.10013	0.623	0.165	6.73e-149	ABHD2	Pulmonary alveolar type II cell
12	3.514e-152	2.86135	0.308	0.043	7.35692e-148	TP53I11	Pulmonary alveolar type II cell
12	1.29202e-151	2.50513	0.394	0.068	2.70497e-147	VKORC1L1	Pulmonary alveolar type II cell
12	1.35083e-146	1.99018	0.466	0.092	2.82809e-142	OCLN	Pulmonary alveolar type II cell
12	1.47297e-146	2.1584	0.341	0.052	3.0838e-142	MRC2	Pulmonary alveolar type II cell
12	2.06632e-146	2.06476	0.506	0.114	4.32605e-142	RGS16	Pulmonary alveolar type II cell
12	6.39087e-145	-2.70209	0.438	0.86	1.33799e-140	PFN1	Pulmonary alveolar type II cell
12	4.34745e-144	1.52428	0.67	0.187	9.10183e-140	ID1	Pulmonary alveolar type II cell
12	8.62549e-144	2.89611	0.282	0.038	1.80583e-139	GANC	Pulmonary alveolar type II cell
12	1.4485e-141	1.88696	0.653	0.185	3.03259e-137	ADI1	Pulmonary alveolar type II cell
12	3.14986e-141	2.84804	0.3	0.043	6.59454e-137	MCCC1	Pulmonary alveolar type II cell
12	9.58069e-141	2.91999	0.293	0.042	2.00581e-136	NINJ2	Pulmonary alveolar type II cell
12	5.38567e-140	2.67633	0.323	0.05	1.12754e-135	MTRR	Pulmonary alveolar type II cell
12	6.64563e-140	2.85884	0.269	0.035	1.39133e-135	USP13	Pulmonary alveolar type II cell
12	2.25052e-139	2.24686	0.468	0.1	4.7117e-135	MPST	Pulmonary alveolar type II cell
12	6.87704e-139	1.65488	0.759	0.252	1.43978e-134	TSTD1	Pulmonary alveolar type II cell
12	6.47182e-137	-5.17278	0.037	0.674	1.35494e-132	CD99	Pulmonary alveolar type II cell
12	1.63979e-135	2.932	0.256	0.033	3.43307e-131	SPIRE1	Pulmonary alveolar type II cell
12	1.91572e-135	2.78112	0.259	0.033	4.01074e-131	CFI	Pulmonary alveolar type II cell
12	3.44948e-135	2.68347	0.252	0.032	7.22183e-131	DDR1	Pulmonary alveolar type II cell
12	5.45011e-135	-8.30468	0.004	0.656	1.14104e-130	PTPRC	Pulmonary alveolar type II cell
12	1.09914e-134	1.97177	0.459	0.097	2.30115e-130	COBLL1	Pulmonary alveolar type II cell
12	1.9395e-134	1.33937	0.343	0.055	4.06054e-130	TACSTD2	Pulmonary alveolar type II cell
12	3.38759e-133	1.7587	0.726	0.241	7.09225e-129	GSPT1	Pulmonary alveolar type II cell
12	5.14212e-133	0.337026	0.808	0.237	1.07655e-128	EMP2	Pulmonary alveolar type II cell
12	1.91037e-132	-4.7824	0.047	0.671	3.99954e-128	GNAI2	Pulmonary alveolar type II cell
12	7.49452e-132	2.32799	0.416	0.084	1.56905e-127	SREBF2	Pulmonary alveolar type II cell
12	8.76018e-130	-2.32075	0.726	0.924	1.83403e-125	ITM2B	Pulmonary alveolar type II cell
12	1.77031e-128	1.92355	0.612	0.179	3.70632e-124	BTG3	Pulmonary alveolar type II cell
12	2.03631e-128	2.08363	0.332	0.055	4.26322e-124	FILIP1	Pulmonary alveolar type II cell
12	2.09092e-128	2.27388	0.427	0.09	4.37755e-124	ELOA	Pulmonary alveolar type II cell
12	3.26703e-128	2.08693	0.403	0.079	6.83985e-124	EGFR	Pulmonary alveolar type II cell
12	6.04391e-128	2.9257	0.252	0.034	1.26535e-123	DHCR7	Pulmonary alveolar type II cell
12	5.19883e-127	1.07761	1	0.695	1.08843e-122	CD63	Pulmonary alveolar type II cell
12	4.86477e-126	2.60463	0.31	0.051	1.01849e-121	MPP7	Pulmonary alveolar type II cell
12	4.99995e-126	-1.98554	0.616	0.892	1.04679e-121	CALM1	Pulmonary alveolar type II cell
12	1.3608e-125	1.45249	0.881	0.387	2.84897e-121	PRKAR1A	Pulmonary alveolar type II cell
12	1.3596e-122	-2.48737	0.651	0.88	2.84645e-118	BTG1	Pulmonary alveolar type II cell
12	9.63658e-122	-1.60358	0.931	0.96	2.01752e-117	RPL26	Pulmonary alveolar type II cell
12	6.97334e-121	2.43874	0.319	0.055	1.45994e-116	NET1	Pulmonary alveolar type II cell
12	7.75054e-121	-6.38353	0.015	0.617	1.62265e-116	EMP3	Pulmonary alveolar type II cell
12	1.15577e-120	-8.5749	0.002	0.609	2.41973e-116	LAPTM5	Pulmonary alveolar type II cell
12	1.17403e-119	2.43338	0.351	0.067	2.45795e-115	HYI	Pulmonary alveolar type II cell
12	3.0331e-119	2.20902	0.448	0.106	6.35011e-115	SLC25A4	Pulmonary alveolar type II cell
12	4.39242e-119	-1.58545	0.832	0.951	9.19597e-115	ACTG1	Pulmonary alveolar type II cell
12	1.49394e-118	2.14966	0.489	0.125	3.12772e-114	ST3GAL5	Pulmonary alveolar type II cell
12	2.30353e-118	-7.96255	0.004	0.606	4.82267e-114	LGALS1	Pulmonary alveolar type II cell
12	3.01831e-118	1.01367	0.726	0.219	6.31913e-114	TFPI	Pulmonary alveolar type II cell
12	8.44595e-117	1.42186	0.804	0.315	1.76824e-112	PPA1	Pulmonary alveolar type II cell
12	1.26858e-116	0.879252	0.836	0.287	2.6559e-112	CD59	Pulmonary alveolar type II cell
12	1.58519e-116	1.43526	0.724	0.245	3.31875e-112	NFIC	Pulmonary alveolar type II cell
12	2.91393e-116	2.20173	0.381	0.079	6.10061e-112	LPCAT3	Pulmonary alveolar type II cell
12	1.00828e-115	2.07717	0.39	0.082	2.11094e-111	RPS6KA2	Pulmonary alveolar type II cell
12	1.17054e-114	2.36787	0.444	0.109	2.45065e-110	HMGCS1	Pulmonary alveolar type II cell
12	6.52201e-114	2.56965	0.267	0.042	1.36545e-109	IMPA2	Pulmonary alveolar type II cell
12	1.05145e-113	-1.27202	1	0.991	2.20132e-109	TMSB4X	Pulmonary alveolar type II cell
12	3.58827e-113	-7.85523	0.002	0.579	7.5124e-109	GMFG	Pulmonary alveolar type II cell
12	5.84022e-113	2.50385	0.295	0.05	1.22271e-108	RAB3IP	Pulmonary alveolar type II cell
12	7.78401e-113	-1.47257	0.938	0.961	1.62966e-108	RPL13A	Pulmonary alveolar type II cell
12	1.70945e-112	2.27534	0.375	0.079	3.5789e-108	TAPT1	Pulmonary alveolar type II cell
12	2.88168e-112	-1.59231	0.974	0.978	6.03309e-108	RPS27A	Pulmonary alveolar type II cell
12	1.10078e-111	1.29072	0.884	0.408	2.30459e-107	BRI3	Pulmonary alveolar type II cell
12	3.16235e-111	-5.62901	0.03	0.602	6.62069e-107	DDIT4	Pulmonary alveolar type II cell
12	1.36131e-110	2.20183	0.351	0.07	2.85005e-106	LSR	Pulmonary alveolar type II cell
12	2.95286e-110	1.04556	0.776	0.27	6.18212e-106	ALDH2	Pulmonary alveolar type II cell
12	3.68364e-110	-3.31801	0.127	0.666	7.71206e-106	TPM3	Pulmonary alveolar type II cell
12	4.1545e-110	2.06799	0.463	0.119	8.69786e-106	DESI2	Pulmonary alveolar type II cell
12	4.65945e-110	-3.98313	0.067	0.624	9.75502e-106	SEPT7	Pulmonary alveolar type II cell
12	1.80135e-109	2.31126	0.375	0.081	3.7713e-105	ASL	Pulmonary alveolar type II cell
12	1.78989e-108	1.80542	0.45	0.109	3.74732e-104	RAB13	Pulmonary alveolar type II cell
12	4.38616e-108	2.06676	0.416	0.097	9.18286e-104	MAP3K13	Pulmonary alveolar type II cell
12	1.80834e-107	-2.00648	0.409	0.797	3.78595e-103	CDC42	Pulmonary alveolar type II cell
12	9.44573e-107	2.22142	0.33	0.064	1.97756e-102	LRIG1	Pulmonary alveolar type II cell
12	2.29483e-106	-2.45141	0.3	0.75	4.80447e-102	CLIC1	Pulmonary alveolar type II cell
12	6.0442e-106	2.01876	0.455	0.117	1.26541e-101	CXCL2	Pulmonary alveolar type II cell
12	1.89449e-105	2.45672	0.272	0.046	3.9663e-101	LRP6	Pulmonary alveolar type II cell
12	9.49258e-105	1.73607	0.612	0.205	1.98737e-100	MVP	Pulmonary alveolar type II cell
12	1.54825e-104	-2.33365	0.308	0.746	3.24142e-100	ARPC3	Pulmonary alveolar type II cell
12	1.68625e-103	1.54182	0.556	0.161	3.53032e-99	S100A13	Pulmonary alveolar type II cell
12	4.55135e-103	1.94595	0.369	0.079	9.52872e-99	PTPRK	Pulmonary alveolar type II cell
12	7.79301e-102	-1.33306	0.959	0.955	1.63155e-97	RPS7	Pulmonary alveolar type II cell
12	2.28627e-101	1.97821	0.547	0.174	4.78653e-97	ACSL4	Pulmonary alveolar type II cell
12	2.88633e-101	2.08797	0.39	0.091	6.04282e-97	TPD52	Pulmonary alveolar type II cell
12	3.03772e-101	-7.67387	0.004	0.549	6.35978e-97	LCP1	Pulmonary alveolar type II cell
12	4.67897e-101	1.19103	0.537	0.144	9.79589e-97	BCAM	Pulmonary alveolar type II cell
12	3.3819e-100	0.850513	0.64	0.2	7.08035e-96	ADIRF	Pulmonary alveolar type II cell
12	4.97556e-100	1.86788	0.444	0.115	1.04168e-95	WWC3	Pulmonary alveolar type II cell
12	7.01604e-100	2.19008	0.349	0.076	1.46888e-95	HSDL2	Pulmonary alveolar type II cell
12	9.03753e-100	-2.50406	0.265	0.752	1.8921e-95	KLF6	Pulmonary alveolar type II cell
12	1.27554e-99	0.848272	0.944	0.469	2.67047e-95	CEBPD	Pulmonary alveolar type II cell
12	1.87575e-99	2.27605	0.312	0.062	3.92707e-95	ZNF664	Pulmonary alveolar type II cell
12	2.58068e-99	1.69742	0.565	0.18	5.40291e-95	MLEC	Pulmonary alveolar type II cell
12	8.64041e-99	2.28236	0.33	0.069	1.80896e-94	MAPK13	Pulmonary alveolar type II cell
12	3.25755e-98	-1.03666	0.994	0.983	6.82e-94	PTMA	Pulmonary alveolar type II cell
12	4.33816e-97	1.89134	0.381	0.09	9.08237e-93	NNMT	Pulmonary alveolar type II cell
12	5.56332e-97	2.37961	0.302	0.06	1.16474e-92	FADS1	Pulmonary alveolar type II cell
12	6.55965e-97	1.17533	0.894	0.474	1.37333e-92	SELENOW	Pulmonary alveolar type II cell
12	1.3115e-96	2.33046	0.319	0.066	2.74575e-92	HMGCR	Pulmonary alveolar type II cell
12	4.75616e-96	2.30963	0.272	0.049	9.95749e-92	FAM213A	Pulmonary alveolar type II cell
12	7.43378e-96	-1.28753	0.897	0.926	1.55634e-91	UBA52	Pulmonary alveolar type II cell
12	9.70299e-96	-4.05483	0.058	0.575	2.03142e-91	RAP1B	Pulmonary alveolar type II cell
12	1.66272e-95	1.65158	0.489	0.14	3.48106e-91	IFT57	Pulmonary alveolar type II cell
12	1.76025e-95	2.3277	0.295	0.058	3.68526e-91	GALNT3	Pulmonary alveolar type II cell
12	3.50543e-95	0.44226	1	0.719	7.33896e-91	CD74	Pulmonary alveolar type II cell
12	4.86383e-95	-9.05796	0.002	0.529	1.01829e-90	CD52	Pulmonary alveolar type II cell
12	5.22272e-95	-1.19286	0.957	0.96	1.09343e-90	FAU	Pulmonary alveolar type II cell
12	1.45623e-94	1.05385	0.853	0.405	3.04877e-90	CSTB	Pulmonary alveolar type II cell
12	1.6439e-94	-8.26187	0.002	0.525	3.44167e-90	CORO1A	Pulmonary alveolar type II cell
12	2.44861e-94	-6.07383	0.017	0.536	5.12641e-90	ETS1	Pulmonary alveolar type II cell
12	1.33244e-93	0.78825	1	0.914	2.7896e-89	S100A6	Pulmonary alveolar type II cell
12	2.19199e-93	-5.26422	0.019	0.532	4.58915e-89	FXYD5	Pulmonary alveolar type II cell
12	3.11342e-93	-7.83359	0.002	0.517	6.51827e-89	CD37	Pulmonary alveolar type II cell
12	3.40662e-93	-5.09167	0.022	0.534	7.1321e-89	IFI16	Pulmonary alveolar type II cell
12	3.71515e-93	-6.82368	0.004	0.52	7.77804e-89	CD53	Pulmonary alveolar type II cell
12	5.22951e-93	-5.32849	0.045	0.555	1.09485e-88	KLF2	Pulmonary alveolar type II cell
12	5.70105e-93	1.59786	0.537	0.167	1.19357e-88	PDE4D	Pulmonary alveolar type II cell
12	6.20772e-93	-5.35647	0.019	0.532	1.29965e-88	HLA-F	Pulmonary alveolar type II cell
12	1.08488e-92	-6.87014	0.009	0.525	2.2713e-88	HCST	Pulmonary alveolar type II cell
12	6.34351e-92	-7.44268	0.004	0.517	1.32808e-87	CD48	Pulmonary alveolar type II cell
12	1.31751e-91	-2.70847	0.248	0.704	2.75834e-87	ID2	Pulmonary alveolar type II cell
12	2.68798e-91	1.20167	0.75	0.309	5.62756e-87	HSPB1	Pulmonary alveolar type II cell
12	8.55578e-91	-6.09739	0.032	0.536	1.79124e-86	IL32	Pulmonary alveolar type II cell
12	2.4198e-90	-7.47735	0.004	0.511	5.06609e-86	RAC2	Pulmonary alveolar type II cell
12	2.80508e-90	1.86108	0.377	0.091	5.87271e-86	CTTN	Pulmonary alveolar type II cell
12	1.16271e-89	1.58401	0.58	0.199	2.43424e-85	CERS2	Pulmonary alveolar type II cell
12	1.77396e-87	-1.30694	0.994	0.972	3.71396e-83	RPL30	Pulmonary alveolar type II cell
12	1.85339e-87	1.60889	0.543	0.179	3.88025e-83	AHCYL1	Pulmonary alveolar type II cell
12	3.8391e-87	1.51837	0.595	0.214	8.03753e-83	SEC11C	Pulmonary alveolar type II cell
12	5.16932e-87	2.25364	0.293	0.061	1.08225e-82	SMAGP	Pulmonary alveolar type II cell
12	1.97994e-86	-8.38351	0.004	0.499	4.1452e-82	CXCR4	Pulmonary alveolar type II cell
12	9.33697e-86	2.25257	0.28	0.057	1.95479e-81	MMAB	Pulmonary alveolar type II cell
12	1.59924e-85	-7.45231	0.002	0.485	3.34818e-81	PSMB9	Pulmonary alveolar type II cell
12	7.95375e-85	1.82981	0.343	0.081	1.6652e-80	CMTM8	Pulmonary alveolar type II cell
12	1.0868e-84	1.54217	0.44	0.123	2.27532e-80	MYO6	Pulmonary alveolar type II cell
12	8.1393e-84	1.53319	0.528	0.172	1.70404e-79	HDLBP	Pulmonary alveolar type II cell
12	1.15668e-83	1.02469	0.763	0.311	2.42163e-79	TKT	Pulmonary alveolar type II cell
12	4.78634e-83	-2.38382	0.222	0.654	1.00207e-78	PSME1	Pulmonary alveolar type II cell
12	5.86951e-83	-1.25441	0.737	0.892	1.22884e-78	HNRNPA2B1	Pulmonary alveolar type II cell
12	7.11377e-83	-1.86994	0.39	0.759	1.48934e-78	PNRC1	Pulmonary alveolar type II cell
12	1.11099e-82	2.02758	0.302	0.066	2.32596e-78	MYOF	Pulmonary alveolar type II cell
12	3.96851e-82	-2.18585	0.252	0.675	8.30847e-78	YWHAZ	Pulmonary alveolar type II cell
12	4.18623e-82	1.39279	0.524	0.17	8.76429e-78	LTA4H	Pulmonary alveolar type II cell
12	5.84497e-82	-1.09124	0.892	0.941	1.2237e-77	DDX5	Pulmonary alveolar type II cell
12	5.9576e-82	-2.28992	0.213	0.647	1.24728e-77	EIF3K	Pulmonary alveolar type II cell
12	8.13169e-82	-3.9337	0.047	0.517	1.70245e-77	ACTR3	Pulmonary alveolar type II cell
12	8.49936e-82	-6.48889	0.009	0.485	1.77943e-77	ITGB2	Pulmonary alveolar type II cell
12	9.5294e-82	-2.30669	0.56	0.817	1.99508e-77	JUNB	Pulmonary alveolar type II cell
12	9.59549e-82	1.45099	0.524	0.169	2.00891e-77	PGRMC1	Pulmonary alveolar type II cell
12	7.84699e-80	0.953205	0.323	0.073	1.64285e-75	EFEMP1	Pulmonary alveolar type II cell
12	8.79283e-80	-0.486782	0.328	0.074	1.84087e-75	EDNRB	Pulmonary alveolar type II cell
12	3.01268e-79	1.86835	0.384	0.105	6.30735e-75	ATP2C1	Pulmonary alveolar type II cell
12	3.7592e-79	1.59668	0.47	0.146	7.87026e-75	GOLIM4	Pulmonary alveolar type II cell
12	4.08707e-79	1.77703	0.297	0.066	8.55668e-75	WWC2	Pulmonary alveolar type II cell
12	5.38052e-79	-1.29234	0.976	0.957	1.12647e-74	RPL39	Pulmonary alveolar type II cell
12	1.1884e-78	-4.23801	0.045	0.504	2.48803e-74	RNF213	Pulmonary alveolar type II cell
12	1.32774e-78	1.13657	0.856	0.474	2.77977e-74	SLC25A5	Pulmonary alveolar type II cell
12	1.37413e-78	-0.439242	0.998	0.557	2.87688e-74	HLA-DRA	Pulmonary alveolar type II cell
12	1.57954e-78	-3.35622	0.082	0.538	3.30691e-74	ARPC1B	Pulmonary alveolar type II cell
12	2.22417e-78	2.01344	0.28	0.06	4.65651e-74	ABCC4	Pulmonary alveolar type II cell
12	2.81071e-78	0.585947	0.319	0.072	5.8845e-74	CYP4B1	Pulmonary alveolar type II cell
12	5.47619e-78	-7.92657	0.002	0.463	1.1465e-73	FYB1	Pulmonary alveolar type II cell
12	7.8064e-78	-2.37132	0.233	0.643	1.63435e-73	SARAF	Pulmonary alveolar type II cell
12	1.06e-77	-6.07397	0.009	0.463	2.21922e-73	STK4	Pulmonary alveolar type II cell
12	4.19309e-77	-3.04494	0.101	0.55	8.77864e-73	CAP1	Pulmonary alveolar type II cell
12	8.00822e-77	-3.96752	0.054	0.505	1.6766e-72	RSRP1	Pulmonary alveolar type II cell
12	9.94019e-77	-7.8789	0.002	0.457	2.08108e-72	GIMAP7	Pulmonary alveolar type II cell
12	1.31855e-76	1.00075	0.89	0.502	2.76052e-72	SERP1	Pulmonary alveolar type II cell
12	1.87142e-76	1.93632	0.356	0.094	3.91801e-72	GFPT1	Pulmonary alveolar type II cell
12	2.501e-76	-2.46721	0.188	0.625	5.23609e-72	AHNAK	Pulmonary alveolar type II cell
12	2.66659e-76	1.3685	0.478	0.149	5.58278e-72	CD302	Pulmonary alveolar type II cell
12	8.74427e-76	-2.27534	0.244	0.646	1.8307e-71	FUS	Pulmonary alveolar type II cell
12	1.04079e-75	-1.9362	0.328	0.696	2.17901e-71	RBM39	Pulmonary alveolar type II cell
12	1.57077e-74	-6.32131	0.011	0.456	3.28857e-70	BST2	Pulmonary alveolar type II cell
12	4.07893e-74	1.9569	0.302	0.072	8.53964e-70	DAPK1	Pulmonary alveolar type II cell
12	5.7775e-74	1.50904	0.468	0.151	1.20958e-69	CREG1	Pulmonary alveolar type II cell
12	7.08733e-74	-7.49596	0.002	0.444	1.4838e-69	LSP1	Pulmonary alveolar type II cell
12	1.25754e-73	0.757835	0.976	0.73	2.63278e-69	TMBIM6	Pulmonary alveolar type II cell
12	1.53824e-73	0.663881	1	0.725	3.22045e-69	SAT1	Pulmonary alveolar type II cell
12	1.91009e-73	1.3488	0.545	0.195	3.99897e-69	SMIM14	Pulmonary alveolar type II cell
12	2.69703e-73	-1.03748	0.989	0.966	5.6465e-69	RPS15	Pulmonary alveolar type II cell
12	2.82946e-73	1.22017	0.422	0.123	5.92375e-69	PERP	Pulmonary alveolar type II cell
12	3.42057e-73	1.6971	0.433	0.136	7.16131e-69	EDEM1	Pulmonary alveolar type II cell
12	7.34782e-73	-1.26905	0.978	0.959	1.53834e-68	RPS15A	Pulmonary alveolar type II cell
12	2.51922e-72	1.22663	0.409	0.122	5.27425e-68	PCYOX1	Pulmonary alveolar type II cell
12	4.97845e-72	-5.24602	0.013	0.446	1.04229e-67	TGFB1	Pulmonary alveolar type II cell
12	7.95417e-72	-7.85121	0.002	0.437	1.66528e-67	ZEB2	Pulmonary alveolar type II cell
12	2.3301e-71	2.14676	0.287	0.069	4.8783e-67	CISH	Pulmonary alveolar type II cell
12	4.49898e-71	1.22116	0.78	0.423	9.41906e-67	UQCR10	Pulmonary alveolar type II cell
12	1.34932e-70	2.2016	0.259	0.057	2.82493e-66	CDC42EP1	Pulmonary alveolar type II cell
12	2.53665e-70	-8.16187	0.004	0.435	5.31074e-66	CD69	Pulmonary alveolar type II cell
12	1.69942e-69	1.9642	0.302	0.076	3.5579e-65	C11orf54	Pulmonary alveolar type II cell
12	1.77295e-69	-8.31239	0	0.422	3.71185e-65	FYN	Pulmonary alveolar type II cell
12	3.52569e-69	2.1241	0.254	0.056	7.38138e-65	TMEM41A	Pulmonary alveolar type II cell
12	3.9791e-69	-7.12277	0.002	0.421	8.33064e-65	GPSM3	Pulmonary alveolar type II cell
12	1.79921e-68	-1.0805	0.894	0.954	3.76682e-64	UBC	Pulmonary alveolar type II cell
12	1.83199e-68	0.956064	0.431	0.131	3.83546e-64	IL1R1	Pulmonary alveolar type II cell
12	5.27042e-68	-4.69013	0.022	0.437	1.10341e-63	PSMB8	Pulmonary alveolar type II cell
12	9.90625e-68	-3.67954	0.05	0.466	2.07397e-63	TLN1	Pulmonary alveolar type II cell
12	1.1186e-67	0.992079	0.849	0.464	2.3419e-63	VAPA	Pulmonary alveolar type II cell
12	2.30954e-67	-2.42965	0.159	0.564	4.83525e-63	GUK1	Pulmonary alveolar type II cell
12	5.39797e-67	-1.3157	0.974	0.953	1.13012e-62	RPS19	Pulmonary alveolar type II cell
12	7.34517e-67	1.32098	0.341	0.091	1.53778e-62	AFF3	Pulmonary alveolar type II cell
12	9.52198e-67	1.39582	0.612	0.268	1.99352e-62	FDPS	Pulmonary alveolar type II cell
12	1.00124e-66	-3.32645	0.091	0.508	2.0962e-62	IRF1	Pulmonary alveolar type II cell
12	1.09816e-66	-3.644	0.078	0.491	2.29911e-62	TUBA1A	Pulmonary alveolar type II cell
12	1.40973e-66	-5.00939	0.032	0.448	2.95141e-62	TNFAIP3	Pulmonary alveolar type II cell
12	2.05092e-66	-2.43356	0.175	0.571	4.2938e-62	ACTR2	Pulmonary alveolar type II cell
12	2.3226e-66	-6.81052	0.002	0.414	4.8626e-62	IKZF1	Pulmonary alveolar type II cell
12	2.32382e-66	1.96264	0.3	0.077	4.86515e-62	GUCD1	Pulmonary alveolar type II cell
12	2.82739e-66	-8.33463	0	0.41	5.91942e-62	CYTIP	Pulmonary alveolar type II cell
12	3.85804e-66	0.931173	0.642	0.25	8.07719e-62	PDLIM1	Pulmonary alveolar type II cell
12	5.02125e-66	-7.25191	0.002	0.415	1.05125e-61	COTL1	Pulmonary alveolar type II cell
12	2.31823e-65	1.25521	0.72	0.359	4.85345e-61	XBP1	Pulmonary alveolar type II cell
12	2.74179e-65	1.13653	0.595	0.233	5.74022e-61	CTNNA1	Pulmonary alveolar type II cell
12	4.03695e-65	-3.75161	0.058	0.466	8.45175e-61	STK17B	Pulmonary alveolar type II cell
12	6.58773e-65	-5.57157	0.022	0.428	1.37921e-60	ARL4C	Pulmonary alveolar type II cell
12	9.37218e-65	1.15178	0.502	0.177	1.96216e-60	CYSTM1	Pulmonary alveolar type II cell
12	1.77657e-64	-7.2554	0.002	0.403	3.71943e-60	SAMHD1	Pulmonary alveolar type II cell
12	2.00019e-64	1.88488	0.265	0.063	4.18759e-60	PLXNA2	Pulmonary alveolar type II cell
12	2.4367e-64	1.78342	0.31	0.083	5.10148e-60	TMEM9	Pulmonary alveolar type II cell
12	3.31787e-64	1.92475	0.295	0.077	6.94629e-60	IDH1	Pulmonary alveolar type II cell
12	7.84994e-64	1.98917	0.261	0.062	1.64346e-59	ARMT1	Pulmonary alveolar type II cell
12	8.4772e-64	-0.758993	0.994	0.98	1.77479e-59	EIF1	Pulmonary alveolar type II cell
12	1.10378e-63	-5.27879	0.024	0.428	2.31086e-59	TIMP1	Pulmonary alveolar type II cell
12	3.0071e-63	0.98757	0.847	0.496	6.29567e-59	POLR2L	Pulmonary alveolar type II cell
12	4.04147e-63	0.930082	0.864	0.508	8.46123e-59	WSB1	Pulmonary alveolar type II cell
12	4.72253e-63	-2.7187	0.116	0.52	9.88708e-59	LY6E	Pulmonary alveolar type II cell
12	4.72463e-63	1.08362	0.761	0.405	9.8915e-59	P4HB	Pulmonary alveolar type II cell
12	4.75665e-63	1.04473	0.515	0.185	9.95853e-59	METTL7A	Pulmonary alveolar type II cell
12	5.50545e-63	-6.6888	0.004	0.4	1.15262e-58	GIMAP4	Pulmonary alveolar type II cell
12	8.32706e-63	-3.84766	0.06	0.459	1.74335e-58	LITAF	Pulmonary alveolar type II cell
12	1.45394e-62	-3.56053	0.05	0.447	3.04396e-58	ARF6	Pulmonary alveolar type II cell
12	1.90731e-62	-3.84035	0.039	0.433	3.99315e-58	GSTK1	Pulmonary alveolar type II cell
12	2.92515e-62	-1.68805	0.515	0.786	6.12409e-58	GADD45B	Pulmonary alveolar type II cell
12	4.65881e-62	-0.951114	0.991	0.962	9.75369e-58	RPLP2	Pulmonary alveolar type II cell
12	8.33409e-62	-1.29853	0.991	0.964	1.74483e-57	RPS29	Pulmonary alveolar type II cell
12	1.03513e-61	1.59748	0.349	0.103	2.16715e-57	SORT1	Pulmonary alveolar type II cell
12	1.20339e-61	0.702958	0.983	0.973	2.51941e-57	MT-ND1	Pulmonary alveolar type II cell
12	1.59391e-61	1.9613	0.272	0.069	3.337e-57	QDPR	Pulmonary alveolar type II cell
12	2.03166e-61	-1.11802	1	0.97	4.25349e-57	RPL28	Pulmonary alveolar type II cell
12	2.08326e-61	-5.90699	0.009	0.398	4.36152e-57	EVL	Pulmonary alveolar type II cell
12	2.4556e-61	1.17727	0.614	0.267	5.14105e-57	BNIP3L	Pulmonary alveolar type II cell
12	2.85448e-61	1.23772	0.478	0.169	5.97613e-57	C1orf21	Pulmonary alveolar type II cell
12	3.44467e-61	-7.96641	0	0.384	7.21176e-57	GYPC	Pulmonary alveolar type II cell
12	9.04549e-61	-1.85402	0.474	0.769	1.89376e-56	DUSP1	Pulmonary alveolar type II cell
12	1.09496e-60	1.91118	0.287	0.076	2.29241e-56	SREBF1	Pulmonary alveolar type II cell
12	1.30771e-60	-4.17275	0.026	0.412	2.73783e-56	DRAP1	Pulmonary alveolar type II cell
12	1.54296e-60	-6.91657	0.002	0.383	3.23034e-56	CCDC85B	Pulmonary alveolar type II cell
12	1.80405e-60	-3.57077	0.047	0.436	3.77697e-56	SP100	Pulmonary alveolar type II cell
12	2.72251e-60	-0.961772	0.989	0.973	5.69986e-56	RPL32	Pulmonary alveolar type II cell
12	2.85044e-60	-1.93085	0.405	0.693	5.96768e-56	IFITM2	Pulmonary alveolar type II cell
12	3.26142e-60	1.99313	0.252	0.061	6.8281e-56	MTURN	Pulmonary alveolar type II cell
12	3.76065e-60	-2.21782	0.196	0.565	7.8733e-56	ARPC5	Pulmonary alveolar type II cell
12	3.8323e-60	-7.67959	0.002	0.387	8.0233e-56	ALOX5AP	Pulmonary alveolar type II cell
12	4.15426e-60	-0.971832	0.918	0.925	8.69735e-56	NACA	Pulmonary alveolar type II cell
12	9.88374e-60	-7.92919	0	0.378	2.06926e-55	HCLS1	Pulmonary alveolar type II cell
12	1.0867e-59	-1.37295	0.468	0.796	2.27512e-55	S100A10	Pulmonary alveolar type II cell
12	1.60816e-59	-2.00625	0.216	0.585	3.36684e-55	SUB1	Pulmonary alveolar type II cell
12	2.00942e-59	-6.4154	0.013	0.397	4.20692e-55	CCL5	Pulmonary alveolar type II cell
12	3.98063e-59	1.65924	0.349	0.107	8.33385e-55	PACSIN2	Pulmonary alveolar type II cell
12	6.41782e-59	0.318527	0.336	0.093	1.34363e-54	C1R	Pulmonary alveolar type II cell
12	3.45378e-58	-1.90013	0.246	0.6	7.23083e-54	PSMA7	Pulmonary alveolar type II cell
12	4.52999e-58	-6.77356	0.004	0.378	9.48399e-54	ITM2A	Pulmonary alveolar type II cell
12	5.26993e-58	-5.48486	0.013	0.388	1.10331e-53	UBE2S	Pulmonary alveolar type II cell
12	5.55938e-58	1.41102	0.42	0.145	1.16391e-53	PPP2CB	Pulmonary alveolar type II cell
12	1.18936e-57	-0.889762	0.985	0.972	2.49003e-53	RPS8	Pulmonary alveolar type II cell
12	1.57978e-57	-3.60526	0.045	0.42	3.30743e-53	MTPN	Pulmonary alveolar type II cell
12	1.83921e-57	-5.28278	0.013	0.387	3.85058e-53	EFHD2	Pulmonary alveolar type II cell
12	1.87936e-57	-8.072	0	0.369	3.93463e-53	CLEC2B	Pulmonary alveolar type II cell
12	2.58479e-57	1.53167	0.353	0.11	5.41152e-53	HACD3	Pulmonary alveolar type II cell
12	2.65996e-57	-0.870974	1	0.972	5.56889e-53	RPS23	Pulmonary alveolar type II cell
12	4.31331e-57	1.56229	0.343	0.105	9.03035e-53	MEGF9	Pulmonary alveolar type II cell
12	5.68199e-57	-3.87022	0.05	0.425	1.18958e-52	FKBP5	Pulmonary alveolar type II cell
12	1.00529e-56	-7.97375	0.002	0.372	2.10467e-52	TRBC2	Pulmonary alveolar type II cell
12	1.24612e-56	-2.90101	0.084	0.457	2.60888e-52	ELF1	Pulmonary alveolar type II cell
12	1.88636e-56	-5.31677	0.013	0.38	3.94929e-52	KIAA1551	Pulmonary alveolar type II cell
12	2.39324e-56	1.68828	0.323	0.097	5.01048e-52	IL6R	Pulmonary alveolar type II cell
12	2.99358e-56	-3.35652	0.06	0.431	6.26736e-52	AAK1	Pulmonary alveolar type II cell
12	3.2155e-56	-7.22528	0.004	0.371	6.73197e-52	CD2	Pulmonary alveolar type II cell
12	5.53711e-56	-4.55104	0.095	0.467	1.15925e-51	MT2A	Pulmonary alveolar type II cell
12	9.77888e-56	-7.85099	0	0.359	2.04731e-51	FNBP1	Pulmonary alveolar type II cell
12	2.17684e-55	-1.12735	0.881	0.886	4.55744e-51	RPS10	Pulmonary alveolar type II cell
12	2.70592e-55	-7.35832	0.002	0.363	5.66511e-51	PRDM1	Pulmonary alveolar type II cell
12	4.07866e-55	-2.47034	0.119	0.487	8.53909e-51	SH3BGRL	Pulmonary alveolar type II cell
12	4.08184e-55	-6.4078	0.006	0.367	8.54575e-51	SH3BP5	Pulmonary alveolar type II cell
12	4.15618e-55	-0.850957	0.998	0.975	8.70138e-51	RPL37	Pulmonary alveolar type II cell
12	5.92636e-55	-2.65983	0.153	0.508	1.24074e-50	PPP1R15A	Pulmonary alveolar type II cell
12	7.88889e-55	-4.95764	0.013	0.37	1.65162e-50	OSTF1	Pulmonary alveolar type II cell
12	1.2605e-54	-3.75531	0.041	0.403	2.63898e-50	CDC42SE2	Pulmonary alveolar type II cell
12	1.76336e-54	-1.019	0.994	0.974	3.69176e-50	RPS18	Pulmonary alveolar type II cell
12	1.80925e-54	0.945579	0.744	0.381	3.78784e-50	PRDX6	Pulmonary alveolar type II cell
12	2.00957e-54	-0.943669	0.927	0.902	4.20723e-50	ATP5F1E	Pulmonary alveolar type II cell
12	2.19458e-54	-8.6967	0	0.358	4.59458e-50	CD3E	Pulmonary alveolar type II cell
12	3.49665e-54	0.826747	0.791	0.411	7.32059e-50	YWHAE	Pulmonary alveolar type II cell
12	4.71599e-54	-1.03414	0.7	0.831	9.87341e-50	BTF3	Pulmonary alveolar type II cell
12	5.08627e-54	-5.16167	0.013	0.368	1.06486e-49	RHOC	Pulmonary alveolar type II cell
12	5.24894e-54	-6.60662	0.013	0.37	1.09892e-49	RGCC	Pulmonary alveolar type II cell
12	6.91657e-54	-0.737383	0.989	0.965	1.44805e-49	RPL15	Pulmonary alveolar type II cell
12	7.02331e-54	-7.01791	0.002	0.355	1.4704e-49	SMAP2	Pulmonary alveolar type II cell
12	7.51312e-54	1.73954	0.293	0.085	1.57295e-49	ABCD3	Pulmonary alveolar type II cell
12	1.26852e-53	-3.03751	0.071	0.432	2.65578e-49	WASF2	Pulmonary alveolar type II cell
12	1.72225e-53	-4.0475	0.028	0.384	3.6057e-49	SMCHD1	Pulmonary alveolar type II cell
12	1.73213e-53	-2.07096	0.179	0.532	3.62639e-49	CAPZB	Pulmonary alveolar type II cell
12	1.95112e-53	-1.82402	0.3	0.628	4.08485e-49	TUBA1B	Pulmonary alveolar type II cell
12	2.08207e-53	-2.98477	0.078	0.438	4.35902e-49	PSME2	Pulmonary alveolar type II cell
12	2.22775e-53	-6.75451	0.002	0.351	4.66402e-49	WIPF1	Pulmonary alveolar type II cell
12	2.8853e-53	-5.05074	0.013	0.366	6.04066e-49	UCP2	Pulmonary alveolar type II cell
12	3.99457e-53	-6.3767	0.011	0.364	8.36303e-49	CST7	Pulmonary alveolar type II cell
12	4.90354e-53	1.17946	0.64	0.319	1.02661e-48	WNK1	Pulmonary alveolar type II cell
12	4.95442e-53	-5.4026	0.019	0.379	1.03726e-48	CCL4	Pulmonary alveolar type II cell
12	5.01307e-53	-6.02771	0.006	0.356	1.04954e-48	SLA	Pulmonary alveolar type II cell
12	6.04562e-53	-3.05667	0.071	0.429	1.26571e-48	PPP1R12A	Pulmonary alveolar type II cell
12	7.76311e-53	-0.841447	0.985	0.964	1.62528e-48	RPL35A	Pulmonary alveolar type II cell
12	9.11495e-53	-1.86731	0.388	0.689	1.90831e-48	TSC22D3	Pulmonary alveolar type II cell
12	1.00955e-52	0.378906	0.289	0.077	2.11359e-48	SOD3	Pulmonary alveolar type II cell
12	1.11028e-52	1.05158	0.476	0.184	2.32448e-48	SELENOM	Pulmonary alveolar type II cell
12	2.14515e-52	-3.88697	0.05	0.403	4.49108e-48	PIK3R1	Pulmonary alveolar type II cell
12	3.27641e-52	-1.79598	0.351	0.657	6.85949e-48	SRSF7	Pulmonary alveolar type II cell
12	3.90286e-52	1.69158	0.25	0.066	8.17102e-48	HLA-DOA	Pulmonary alveolar type II cell
12	4.59599e-52	-0.886168	0.998	0.975	9.62216e-48	RPL34	Pulmonary alveolar type II cell
12	7.17464e-52	-7.74972	0	0.341	1.50208e-47	ICAM3	Pulmonary alveolar type II cell
12	1.00061e-51	-6.23353	0.011	0.358	2.09488e-47	TYROBP	Pulmonary alveolar type II cell
12	1.32219e-51	-8.04071	0	0.342	2.76814e-47	TNFRSF1B	Pulmonary alveolar type II cell
12	1.83924e-51	-5.68094	0.006	0.346	3.85064e-47	RHOG	Pulmonary alveolar type II cell
12	3.70855e-51	-6.81873	0.006	0.349	7.76422e-47	DUSP2	Pulmonary alveolar type II cell
12	3.76664e-51	-2.10744	0.2	0.541	7.88585e-47	NAP1L1	Pulmonary alveolar type II cell
12	4.07909e-51	-6.27554	0.004	0.344	8.53998e-47	CARD16	Pulmonary alveolar type II cell
12	6.36736e-51	-5.03886	0.013	0.353	1.33307e-46	LEPROTL1	Pulmonary alveolar type II cell
12	6.37762e-51	0.833049	0.666	0.308	1.33522e-46	PTMS	Pulmonary alveolar type II cell
12	8.77332e-51	-3.03977	0.084	0.439	1.83678e-46	SLC2A3	Pulmonary alveolar type II cell
12	9.15222e-51	1.06638	0.692	0.382	1.91611e-46	MTRNR2L8	Pulmonary alveolar type II cell
12	1.02037e-50	-1.29781	0.612	0.767	2.13624e-46	YBX1	Pulmonary alveolar type II cell
12	1.27574e-50	-2.0879	0.188	0.53	2.67088e-46	JAK1	Pulmonary alveolar type II cell
12	1.372e-50	-3.4624	0.045	0.39	2.87242e-46	CLK1	Pulmonary alveolar type II cell
12	1.58094e-50	-6.789	0.002	0.338	3.30986e-46	IQGAP2	Pulmonary alveolar type II cell
12	1.93557e-50	-6.76626	0.002	0.337	4.05232e-46	PIP4K2A	Pulmonary alveolar type II cell
12	2.51296e-50	-6.19173	0.006	0.344	5.26114e-46	RUNX3	Pulmonary alveolar type II cell
12	2.65158e-50	-6.89345	0.002	0.338	5.55136e-46	IL2RG	Pulmonary alveolar type II cell
12	3.3028e-50	-7.0281	0.002	0.337	6.91474e-46	VAMP5	Pulmonary alveolar type II cell
12	3.60026e-50	-1.07638	0.75	0.824	7.5375e-46	PFDN5	Pulmonary alveolar type II cell
12	3.75455e-50	-1.8309	0.216	0.554	7.86053e-46	TRIR	Pulmonary alveolar type II cell
12	3.85509e-50	0.650752	0.959	0.717	8.07101e-46	EEF2	Pulmonary alveolar type II cell
12	3.93436e-50	-5.60189	0.009	0.345	8.23698e-46	CKLF	Pulmonary alveolar type II cell
12	4.5554e-50	1.59265	0.328	0.107	9.53719e-46	EBAG9	Pulmonary alveolar type II cell
12	4.83412e-50	-3.26657	0.047	0.391	1.01207e-45	C9orf16	Pulmonary alveolar type II cell
12	8.66358e-50	1.09435	0.511	0.211	1.81381e-45	ANXA4	Pulmonary alveolar type II cell
12	1.0459e-49	-8.37452	0.004	0.34	2.18969e-45	IL7R	Pulmonary alveolar type II cell
12	1.70076e-49	-5.22964	0.011	0.344	3.56072e-45	RNASET2	Pulmonary alveolar type II cell
12	2.32472e-49	-6.9523	0.002	0.333	4.86704e-45	BIN2	Pulmonary alveolar type II cell
12	2.83246e-49	-3.49873	0.039	0.38	5.93003e-45	VASP	Pulmonary alveolar type II cell
12	2.87868e-49	-6.81552	0.002	0.332	6.02681e-45	LIMD2	Pulmonary alveolar type II cell
12	2.98604e-49	1.39762	0.392	0.143	6.25158e-45	IPO7	Pulmonary alveolar type II cell
12	4.2802e-49	-6.84277	0.002	0.332	8.96103e-45	ACAP1	Pulmonary alveolar type II cell
12	4.43894e-49	-1.47788	0.509	0.714	9.29336e-45	RPL36A	Pulmonary alveolar type II cell
12	4.99461e-49	-0.453064	0.347	0.114	1.04567e-44	APOC1	Pulmonary alveolar type II cell
12	5.14935e-49	-1.30687	0.575	0.745	1.07807e-44	ARPC2	Pulmonary alveolar type II cell
12	1.05283e-48	1.08295	0.552	0.246	2.2042e-44	FKBP2	Pulmonary alveolar type II cell
12	1.16967e-48	1.00245	0.629	0.306	2.44882e-44	GOLGA4	Pulmonary alveolar type II cell
12	1.34568e-48	-2.81109	0.08	0.419	2.81732e-44	PAK2	Pulmonary alveolar type II cell
12	2.51163e-48	-5.97136	0.004	0.331	5.25835e-44	LBH	Pulmonary alveolar type II cell
12	2.55681e-48	-0.774829	0.987	0.96	5.35294e-44	RPL7A	Pulmonary alveolar type II cell
12	2.99708e-48	-3.44037	0.054	0.389	6.27468e-44	ABHD17A	Pulmonary alveolar type II cell
12	3.01745e-48	-2.98133	0.062	0.399	6.31733e-44	CAPZA1	Pulmonary alveolar type II cell
12	3.93471e-48	-2.53584	0.097	0.436	8.2377e-44	ARPC4	Pulmonary alveolar type II cell
12	4.18891e-48	-7.06222	0.006	0.334	8.7699e-44	GZMA	Pulmonary alveolar type II cell
12	4.27215e-48	-0.832271	0.983	0.961	8.94417e-44	RPS3A	Pulmonary alveolar type II cell
12	4.4702e-48	-3.00796	0.08	0.416	9.35881e-44	RARRES3	Pulmonary alveolar type II cell
12	4.95055e-48	1.19686	0.293	0.088	1.03645e-43	ITGA3	Pulmonary alveolar type II cell
12	5.82923e-48	-1.14005	0.612	0.783	1.22041e-43	SON	Pulmonary alveolar type II cell
12	6.00249e-48	-3.43601	0.062	0.399	1.25668e-43	MYADM	Pulmonary alveolar type II cell
12	6.65741e-48	-5.67084	0.006	0.33	1.3938e-43	ANXA6	Pulmonary alveolar type II cell
12	1.32125e-47	-4.56452	0.017	0.342	2.76618e-43	SUN2	Pulmonary alveolar type II cell
12	2.30179e-47	1.24914	0.3	0.092	4.81904e-43	NRP2	Pulmonary alveolar type II cell
12	3.38456e-47	1.04484	0.608	0.289	7.08592e-43	SOD2	Pulmonary alveolar type II cell
12	3.40032e-47	-1.6521	0.3	0.6	7.11891e-43	COMMD6	Pulmonary alveolar type II cell
12	3.4233e-47	-3.41892	0.041	0.37	7.16702e-43	GTF3A	Pulmonary alveolar type II cell
12	4.07236e-47	-0.816185	0.994	0.971	8.52589e-43	RPL19	Pulmonary alveolar type II cell
12	4.61334e-47	-4.77675	0.03	0.358	9.6585e-43	RGS2	Pulmonary alveolar type II cell
12	4.88413e-47	-3.00311	0.06	0.391	1.02254e-42	DNAJB6	Pulmonary alveolar type II cell
12	6.70497e-47	-3.27572	0.054	0.384	1.40375e-42	IDS	Pulmonary alveolar type II cell
12	7.74467e-47	0.999545	0.522	0.22	1.62142e-42	HSD17B12	Pulmonary alveolar type II cell
12	7.95439e-47	-2.33804	0.11	0.443	1.66533e-42	UBXN1	Pulmonary alveolar type II cell
12	1.14255e-46	-6.73977	0.002	0.319	2.39204e-42	VSIR	Pulmonary alveolar type II cell
12	1.15146e-46	-2.18875	0.179	0.504	2.4107e-42	MYH9	Pulmonary alveolar type II cell
12	1.21751e-46	-3.27978	0.06	0.388	2.54897e-42	PIK3IP1	Pulmonary alveolar type II cell
12	1.23799e-46	0.986925	0.593	0.28	2.59187e-42	COMT	Pulmonary alveolar type II cell
12	1.9716e-46	-8.16775	0	0.316	4.12774e-42	SAMSN1	Pulmonary alveolar type II cell
12	2.72774e-46	1.64154	0.306	0.101	5.71079e-42	KIF22	Pulmonary alveolar type II cell
12	4.27461e-46	1.45075	0.36	0.13	8.94933e-42	TMEM141	Pulmonary alveolar type II cell
12	4.34605e-46	-3.4787	0.041	0.364	9.09889e-42	GRB2	Pulmonary alveolar type II cell
12	5.01006e-46	0.812715	0.858	0.602	1.04891e-41	AKAP13	Pulmonary alveolar type II cell
12	6.94715e-46	-6.53959	0.009	0.325	1.45445e-41	FCER1G	Pulmonary alveolar type II cell
12	8.42585e-46	1.11258	0.567	0.275	1.76404e-41	FAM177A1	Pulmonary alveolar type II cell
12	1.00537e-45	-7.68144	0	0.311	2.10485e-41	GLIPR1	Pulmonary alveolar type II cell
12	1.80978e-45	-0.811153	0.998	0.985	3.78895e-41	RPL13	Pulmonary alveolar type II cell
12	2.76535e-45	-7.72764	0	0.309	5.78954e-41	LCK	Pulmonary alveolar type II cell
12	3.06113e-45	-0.83494	0.996	0.964	6.40879e-41	RPS25	Pulmonary alveolar type II cell
12	3.36811e-45	-9.30517	0	0.311	7.05148e-41	RGS1	Pulmonary alveolar type II cell
12	7.70628e-45	-2.0727	0.162	0.483	1.61339e-40	TCF25	Pulmonary alveolar type II cell
12	9.1397e-45	-1.07691	0.761	0.809	1.91349e-40	EEF1D	Pulmonary alveolar type II cell
12	1.01786e-44	1.0589	0.599	0.301	2.131e-40	DDT	Pulmonary alveolar type II cell
12	1.11043e-44	1.04306	0.554	0.257	2.32479e-40	SPAG9	Pulmonary alveolar type II cell
12	1.13555e-44	-7.50376	0	0.304	2.37739e-40	PPP1R18	Pulmonary alveolar type II cell
12	2.29619e-44	-5.55112	0.009	0.319	4.80729e-40	CD247	Pulmonary alveolar type II cell
12	2.59477e-44	-7.33807	0.002	0.31	5.43241e-40	TRBC1	Pulmonary alveolar type II cell
12	2.64062e-44	-4.45645	0.019	0.329	5.52839e-40	ATM	Pulmonary alveolar type II cell
12	3.91126e-44	-1.58605	0.304	0.593	8.18861e-40	HNRNPH1	Pulmonary alveolar type II cell
12	4.13515e-44	-3.63725	0.034	0.346	8.65736e-40	FAM49B	Pulmonary alveolar type II cell
12	4.62497e-44	-7.54857	0	0.301	9.68284e-40	LCP2	Pulmonary alveolar type II cell
12	4.71395e-44	1.16843	0.325	0.11	9.86913e-40	ERRFI1	Pulmonary alveolar type II cell
12	5.25814e-44	-0.851706	0.963	0.943	1.10084e-39	RPL14	Pulmonary alveolar type II cell
12	7.8368e-44	-3.98315	0.024	0.331	1.64071e-39	SEPT9	Pulmonary alveolar type II cell
12	8.93219e-44	1.03457	0.532	0.241	1.87004e-39	TMEM30A	Pulmonary alveolar type II cell
12	9.9806e-44	0.486392	0.961	0.677	2.08954e-39	CD81	Pulmonary alveolar type II cell
12	1.28654e-43	-6.83555	0.002	0.303	2.6935e-39	CYTOR	Pulmonary alveolar type II cell
12	1.54136e-43	-0.751774	1	0.991	3.227e-39	RPL10	Pulmonary alveolar type II cell
12	1.64275e-43	1.64486	0.259	0.079	3.43926e-39	ARSD	Pulmonary alveolar type II cell
12	1.64529e-43	-0.8426	0.987	0.95	3.44458e-39	RPL18A	Pulmonary alveolar type II cell
12	2.84032e-43	-6.45833	0.019	0.324	5.9465e-39	IGFBP7	Pulmonary alveolar type II cell
12	2.90251e-43	1.14907	0.485	0.214	6.0767e-39	ERLEC1	Pulmonary alveolar type II cell
12	3.09946e-43	-3.91974	0.024	0.328	6.48904e-39	REX1BD	Pulmonary alveolar type II cell
12	3.13304e-43	-2.61169	0.144	0.45	6.55934e-39	PPP2R5C	Pulmonary alveolar type II cell
12	3.92113e-43	-7.11604	0.004	0.305	8.20928e-39	TRAC	Pulmonary alveolar type II cell
12	3.98376e-43	-1.99201	0.164	0.481	8.34039e-39	H2AFZ	Pulmonary alveolar type II cell
12	5.84212e-43	-4.27136	0.019	0.322	1.22311e-38	APBB1IP	Pulmonary alveolar type II cell
12	5.85892e-43	-7.59907	0.002	0.302	1.22662e-38	CD3D	Pulmonary alveolar type II cell
12	7.43469e-43	-5.19109	0.009	0.307	1.55653e-38	SP110	Pulmonary alveolar type II cell
12	8.07236e-43	1.66465	0.256	0.078	1.69003e-38	ENOSF1	Pulmonary alveolar type II cell
12	9.53986e-43	-5.64183	0.006	0.304	1.99727e-38	EVI2B	Pulmonary alveolar type II cell
12	9.70586e-43	-3.06268	0.052	0.36	2.03202e-38	SNX6	Pulmonary alveolar type II cell
12	1.11018e-42	-5.49227	0.009	0.308	2.32427e-38	GZMM	Pulmonary alveolar type II cell
12	1.31174e-42	0.882544	0.334	0.113	2.74625e-38	WWTR1	Pulmonary alveolar type II cell
12	1.71242e-42	0.937046	0.336	0.116	3.58513e-38	CCND1	Pulmonary alveolar type II cell
12	2.49018e-42	1.56419	0.265	0.083	5.21345e-38	C12orf49	Pulmonary alveolar type II cell
12	3.25636e-42	-4.77448	0.013	0.309	6.81751e-38	BTN3A2	Pulmonary alveolar type II cell
12	3.71568e-42	1.42761	0.328	0.117	7.77914e-38	EI24	Pulmonary alveolar type II cell
12	3.75364e-42	-7.47483	0	0.291	7.85862e-38	PREX1	Pulmonary alveolar type II cell
12	3.92558e-42	1.31527	0.353	0.131	8.21859e-38	BEX4	Pulmonary alveolar type II cell
12	3.959e-42	-5.50182	0.009	0.304	8.28855e-38	RIPOR2	Pulmonary alveolar type II cell
12	4.9958e-42	-3.01332	0.065	0.371	1.04592e-37	TUBB	Pulmonary alveolar type II cell
12	6.80812e-42	-3.37185	0.06	0.364	1.42535e-37	QKI	Pulmonary alveolar type II cell
12	7.83572e-42	-6.12733	0.004	0.296	1.64049e-37	ISG15	Pulmonary alveolar type II cell
12	7.89508e-42	-4.42941	0.017	0.313	1.65291e-37	PAXX	Pulmonary alveolar type II cell
12	9.47369e-42	1.72316	0.263	0.084	1.98341e-37	DUSP16	Pulmonary alveolar type II cell
12	1.06705e-41	-6.55956	0.002	0.293	2.23398e-37	TBC1D10C	Pulmonary alveolar type II cell
12	1.08117e-41	1.10661	0.466	0.201	2.26353e-37	SEC63	Pulmonary alveolar type II cell
12	1.18941e-41	-5.69134	0.015	0.312	2.49016e-37	NKG7	Pulmonary alveolar type II cell
12	1.2192e-41	1.01219	0.55	0.262	2.55251e-37	COX14	Pulmonary alveolar type II cell
12	1.3645e-41	-1.94217	0.181	0.487	2.85673e-37	EIF3G	Pulmonary alveolar type II cell
12	1.53427e-41	1.2948	0.409	0.169	3.21214e-37	FDFT1	Pulmonary alveolar type II cell
12	1.54499e-41	1.58356	0.272	0.088	3.2346e-37	HACD2	Pulmonary alveolar type II cell
12	1.83699e-41	-3.02176	0.065	0.369	3.84591e-37	TLE4	Pulmonary alveolar type II cell
12	1.8474e-41	-7.4661	0	0.288	3.86771e-37	GIMAP1	Pulmonary alveolar type II cell
12	1.8937e-41	-6.54679	0.004	0.295	3.96465e-37	ARHGAP18	Pulmonary alveolar type II cell
12	2.10542e-41	-3.55622	0.039	0.34	4.4079e-37	SOCS1	Pulmonary alveolar type II cell
12	2.29533e-41	-3.19004	0.05	0.352	4.80551e-37	PRMT2	Pulmonary alveolar type II cell
12	3.63817e-41	-6.72602	0.002	0.29	7.61688e-37	CLEC2D	Pulmonary alveolar type II cell
12	4.16154e-41	-5.80171	0.004	0.291	8.71259e-37	FMNL1	Pulmonary alveolar type II cell
12	4.41605e-41	-0.735281	0.994	0.976	9.24545e-37	RPS14	Pulmonary alveolar type II cell
12	7.70095e-41	-5.39037	0.006	0.293	1.61227e-36	ABRACL	Pulmonary alveolar type II cell
12	7.9776e-41	-0.90791	0.987	0.935	1.67019e-36	RPS21	Pulmonary alveolar type II cell
12	8.08636e-41	1.50579	0.274	0.089	1.69296e-36	RUFY3	Pulmonary alveolar type II cell
12	8.71141e-41	1.18624	0.442	0.19	1.82382e-36	PNKD	Pulmonary alveolar type II cell
12	9.41223e-41	-5.45594	0.006	0.293	1.97054e-36	OPTN	Pulmonary alveolar type II cell
12	9.86274e-41	0.823291	0.698	0.386	2.06486e-36	IRF2BP2	Pulmonary alveolar type II cell
12	1.04981e-40	-4.43984	0.017	0.307	2.19788e-36	AC245297.3	Pulmonary alveolar type II cell
12	1.22019e-40	-6.3311	0.002	0.285	2.55458e-36	FERMT3	Pulmonary alveolar type II cell
12	1.3711e-40	-3.03937	0.06	0.359	2.87054e-36	CDC42SE1	Pulmonary alveolar type II cell
12	1.5558e-40	1.42011	0.315	0.112	3.25723e-36	UXS1	Pulmonary alveolar type II cell
12	2.68451e-40	-3.34727	0.045	0.341	5.62029e-36	HMGB2	Pulmonary alveolar type II cell
12	2.89487e-40	-5.43104	0.022	0.31	6.06071e-36	MARCKS	Pulmonary alveolar type II cell
12	3.11294e-40	-0.33152	1	0.968	6.51725e-36	FTL	Pulmonary alveolar type II cell
12	3.15918e-40	-3.16923	0.047	0.343	6.61405e-36	OSBPL8	Pulmonary alveolar type II cell
12	3.86324e-40	-6.6408	0.002	0.284	8.08809e-36	METRNL	Pulmonary alveolar type II cell
12	4.75808e-40	-6.62478	0.004	0.288	9.96152e-36	CD7	Pulmonary alveolar type II cell
12	5.26213e-40	-2.20237	0.142	0.443	1.10168e-35	FLNA	Pulmonary alveolar type II cell
12	5.47415e-40	-1.92407	0.222	0.517	1.14607e-35	DYNLL1	Pulmonary alveolar type II cell
12	6.96217e-40	-6.42863	0.002	0.282	1.4576e-35	GLIPR2	Pulmonary alveolar type II cell
12	8.28422e-40	-5.01968	0.011	0.294	1.73438e-35	AKNA	Pulmonary alveolar type II cell
12	9.48047e-40	0.892243	0.601	0.306	1.98483e-35	GTF2I	Pulmonary alveolar type II cell
12	1.02881e-39	-3.84981	0.039	0.329	2.15392e-35	CRIP1	Pulmonary alveolar type II cell
12	1.289e-39	-4.74079	0.011	0.292	2.69865e-35	TNFRSF14	Pulmonary alveolar type II cell
12	1.32143e-39	-0.780411	0.974	0.952	2.76656e-35	RPL36	Pulmonary alveolar type II cell
12	1.32924e-39	0.783159	0.513	0.225	2.78289e-35	GNAQ	Pulmonary alveolar type II cell
12	2.09557e-39	-1.72214	0.211	0.508	4.38728e-35	RPL17	Pulmonary alveolar type II cell
12	2.47008e-39	-7.61785	0	0.277	5.17137e-35	APOBEC3G	Pulmonary alveolar type II cell
12	2.51776e-39	-5.19128	0.009	0.288	5.27119e-35	EMB	Pulmonary alveolar type II cell
12	2.59138e-39	-5.77283	0.004	0.282	5.42532e-35	RAB8B	Pulmonary alveolar type II cell
12	2.61844e-39	-3.34055	0.047	0.338	5.48197e-35	ISG20	Pulmonary alveolar type II cell
12	2.69055e-39	-0.984713	0.897	0.889	5.63294e-35	RPSA	Pulmonary alveolar type II cell
12	2.8772e-39	-0.976907	0.683	0.778	6.02371e-35	COX4I1	Pulmonary alveolar type II cell
12	2.9253e-39	0.640424	0.856	0.539	6.12441e-35	PPDPF	Pulmonary alveolar type II cell
12	3.3305e-39	0.696136	0.698	0.38	6.97273e-35	EZR	Pulmonary alveolar type II cell
12	4.47372e-39	0.83124	0.588	0.293	9.36618e-35	RRBP1	Pulmonary alveolar type II cell
12	4.87647e-39	0.919111	0.532	0.25	1.02094e-34	CYB5R3	Pulmonary alveolar type II cell
12	4.98343e-39	1.60691	0.25	0.079	1.04333e-34	HOOK2	Pulmonary alveolar type II cell
12	5.07432e-39	-6.26864	0.002	0.277	1.06236e-34	CSK	Pulmonary alveolar type II cell
12	5.31613e-39	-2.51424	0.112	0.406	1.11299e-34	TMEM123	Pulmonary alveolar type II cell
12	5.65067e-39	-7.54931	0	0.275	1.18302e-34	RGS10	Pulmonary alveolar type II cell
12	5.71857e-39	-3.39097	0.039	0.326	1.19724e-34	CDKN1B	Pulmonary alveolar type II cell
12	6.11469e-39	-2.40484	0.116	0.412	1.28017e-34	NKTR	Pulmonary alveolar type II cell
12	8.17218e-39	-2.52966	0.08	0.374	1.71093e-34	MOB1A	Pulmonary alveolar type II cell
12	8.89061e-39	1.38935	0.287	0.098	1.86134e-34	AUTS2	Pulmonary alveolar type II cell
12	9.65467e-39	1.62909	0.25	0.08	2.0213e-34	SLC43A3	Pulmonary alveolar type II cell
12	1.05459e-38	1.04358	0.323	0.115	2.20788e-34	TNS1	Pulmonary alveolar type II cell
12	1.18413e-38	-7.41276	0	0.272	2.47909e-34	ITGA4	Pulmonary alveolar type II cell
12	1.1881e-38	-2.84361	0.058	0.349	2.48741e-34	SLC3A2	Pulmonary alveolar type II cell
12	1.21346e-38	-6.91937	0.017	0.295	2.5405e-34	TIMP3	Pulmonary alveolar type II cell
12	1.21463e-38	-0.766633	0.955	0.92	2.54296e-34	RPL38	Pulmonary alveolar type II cell
12	1.82221e-38	-6.57517	0.002	0.275	3.81497e-34	PTGER4	Pulmonary alveolar type II cell
12	1.91872e-38	-7.31087	0	0.271	4.01703e-34	SEPT6	Pulmonary alveolar type II cell
12	2.11888e-38	-6.15754	0.006	0.281	4.43608e-34	PLEK	Pulmonary alveolar type II cell
12	2.48908e-38	-2.18129	0.168	0.457	5.21114e-34	TPM4	Pulmonary alveolar type II cell
12	2.61708e-38	-5.2139	0.009	0.283	5.47912e-34	ZYX	Pulmonary alveolar type II cell
12	2.65475e-38	-3.11792	0.047	0.333	5.55798e-34	USP15	Pulmonary alveolar type II cell
12	6.93108e-38	1.59302	0.252	0.082	1.45109e-33	CRLS1	Pulmonary alveolar type II cell
12	8.52464e-38	-6.02357	0.006	0.279	1.78472e-33	CTSW	Pulmonary alveolar type II cell
12	9.42013e-38	-5.33431	0.006	0.276	1.9722e-33	TAP1	Pulmonary alveolar type II cell
12	9.45614e-38	-1.89799	0.162	0.455	1.97974e-33	POMP	Pulmonary alveolar type II cell
12	9.95748e-38	-2.7377	0.075	0.362	2.0847e-33	MBP	Pulmonary alveolar type II cell
12	1.02347e-37	-8.13188	0	0.269	2.14273e-33	CD3G	Pulmonary alveolar type II cell
12	1.20552e-37	-1.98024	0.278	0.55	2.52389e-33	BTG2	Pulmonary alveolar type II cell
12	1.27123e-37	-0.72122	0.959	0.936	2.66146e-33	RPL35	Pulmonary alveolar type II cell
12	1.35294e-37	-4.12812	0.019	0.293	2.83252e-33	TNFAIP8	Pulmonary alveolar type II cell
12	1.39861e-37	-0.757219	0.92	0.921	2.92813e-33	MYL6	Pulmonary alveolar type II cell
12	1.45389e-37	-6.37241	0.002	0.269	3.04387e-33	DOK2	Pulmonary alveolar type II cell
12	1.52393e-37	-6.48851	0.002	0.27	3.1905e-33	MARCKSL1	Pulmonary alveolar type II cell
12	1.61427e-37	-1.25654	0.42	0.65	3.37963e-33	SRSF3	Pulmonary alveolar type II cell
12	1.70955e-37	-1.56089	0.3	0.57	3.5791e-33	DNAJA1	Pulmonary alveolar type II cell
12	2.10497e-37	1.25229	0.407	0.178	4.40696e-33	TXNDC17	Pulmonary alveolar type II cell
12	2.23185e-37	-7.32661	0	0.265	4.6726e-33	TRAF3IP3	Pulmonary alveolar type II cell
12	2.70164e-37	-7.25698	0	0.264	5.65616e-33	STK10	Pulmonary alveolar type II cell
12	2.7057e-37	-2.34451	0.149	0.432	5.66466e-33	FKBP1A	Pulmonary alveolar type II cell
12	3.07748e-37	1.06053	0.556	0.296	6.44301e-33	SMARCA5	Pulmonary alveolar type II cell
12	3.43801e-37	-5.7623	0.004	0.27	7.19782e-33	PRKCH	Pulmonary alveolar type II cell
12	3.64284e-37	1.32686	0.287	0.1	7.62666e-33	PLXNB2	Pulmonary alveolar type II cell
12	3.78837e-37	-5.78703	0.004	0.27	7.93134e-33	SKAP1	Pulmonary alveolar type II cell
12	4.00959e-37	-4.23433	0.017	0.288	8.39449e-33	ANKRD44	Pulmonary alveolar type II cell
12	4.04746e-37	-6.30064	0.002	0.266	8.47377e-33	ARHGAP30	Pulmonary alveolar type II cell
12	4.08915e-37	-4.03462	0.022	0.293	8.56104e-33	GBP2	Pulmonary alveolar type II cell
12	6.86407e-37	-2.32477	0.114	0.399	1.43706e-32	PDCD4	Pulmonary alveolar type II cell
12	7.3128e-37	-2.37973	0.121	0.408	1.53101e-32	IER5	Pulmonary alveolar type II cell
12	7.33041e-37	-3.18986	0.039	0.314	1.53469e-32	ZNF706	Pulmonary alveolar type II cell
12	8.25673e-37	-7.74475	0	0.263	1.72863e-32	C1orf162	Pulmonary alveolar type II cell
12	8.7102e-37	-4.6555	0.013	0.282	1.82357e-32	MAF	Pulmonary alveolar type II cell
12	9.44832e-37	-3.71998	0.026	0.297	1.9781e-32	BNIP2	Pulmonary alveolar type II cell
12	1.02903e-36	-4.92787	0.011	0.277	2.15438e-32	SKAP2	Pulmonary alveolar type II cell
12	1.10408e-36	-0.67942	0.994	0.969	2.31151e-32	RPL21	Pulmonary alveolar type II cell
12	1.12704e-36	-3.75421	0.041	0.316	2.35957e-32	NR4A2	Pulmonary alveolar type II cell
12	1.13113e-36	0.989867	0.476	0.219	2.36813e-32	EFCAB14	Pulmonary alveolar type II cell
12	1.17957e-36	-7.22167	0	0.26	2.46955e-32	RCSD1	Pulmonary alveolar type II cell
12	1.2227e-36	-6.18784	0.004	0.269	2.55984e-32	PLAC8	Pulmonary alveolar type II cell
12	1.28368e-36	-1.94908	0.14	0.429	2.6875e-32	SYF2	Pulmonary alveolar type II cell
12	1.31863e-36	-3.19267	0.043	0.32	2.76069e-32	ZC3HAV1	Pulmonary alveolar type II cell
12	1.46398e-36	-5.9505	0.004	0.267	3.065e-32	IKZF3	Pulmonary alveolar type II cell
12	1.52054e-36	-2.37123	0.11	0.395	3.18339e-32	NR3C1	Pulmonary alveolar type II cell
12	1.54527e-36	-5.15465	0.013	0.279	3.23517e-32	ATP2B1-AS1	Pulmonary alveolar type II cell
12	1.56593e-36	-1.89335	0.162	0.447	3.27842e-32	RSRC2	Pulmonary alveolar type II cell
12	1.7734e-36	-2.95956	0.05	0.326	3.71278e-32	UBALD2	Pulmonary alveolar type II cell
12	1.92056e-36	-3.05048	0.058	0.335	4.02088e-32	STK17A	Pulmonary alveolar type II cell
12	2.08529e-36	-3.52249	0.073	0.352	4.36576e-32	TYMP	Pulmonary alveolar type II cell
12	2.99363e-36	-6.29232	0.002	0.262	6.26747e-32	MYO1F	Pulmonary alveolar type II cell
12	3.12387e-36	-4.81786	0.011	0.274	6.54012e-32	PYCARD	Pulmonary alveolar type II cell
12	3.19941e-36	-7.24653	0.009	0.272	6.69829e-32	A2M	Pulmonary alveolar type II cell
12	4.94358e-36	-2.22674	0.101	0.384	1.03499e-31	ATP6AP2	Pulmonary alveolar type II cell
12	5.18948e-36	-5.54421	0.009	0.271	1.08647e-31	GBP4	Pulmonary alveolar type II cell
12	5.5725e-36	-2.55772	0.091	0.371	1.16666e-31	TMOD3	Pulmonary alveolar type II cell
12	6.05269e-36	-3.20061	0.043	0.315	1.26719e-31	PSIP1	Pulmonary alveolar type II cell
12	6.15852e-36	-7.23681	0	0.257	1.28935e-31	IL10RA	Pulmonary alveolar type II cell
12	6.73871e-36	-2.38807	0.149	0.428	1.41082e-31	VMP1	Pulmonary alveolar type II cell
12	7.25164e-36	1.12915	0.358	0.143	1.5182e-31	MAST4	Pulmonary alveolar type II cell
12	9.07898e-36	-0.349099	0.909	0.56	1.90078e-31	HLA-DPA1	Pulmonary alveolar type II cell
12	1.10318e-35	-1.56444	0.282	0.556	2.30962e-31	MCL1	Pulmonary alveolar type II cell
12	1.1816e-35	-6.00761	0.004	0.262	2.47379e-31	SERPINB9	Pulmonary alveolar type II cell
12	1.38844e-35	-4.6083	0.011	0.27	2.90683e-31	GRK2	Pulmonary alveolar type II cell
12	1.46379e-35	1.54785	0.295	0.111	3.0646e-31	CAMK1D	Pulmonary alveolar type II cell
12	1.56844e-35	-3.87317	0.022	0.284	3.28368e-31	CRBN	Pulmonary alveolar type II cell
12	1.58431e-35	-6.13274	0.002	0.257	3.31691e-31	WAS	Pulmonary alveolar type II cell
12	2.26251e-35	1.06948	0.457	0.214	4.73679e-31	RABGAP1L	Pulmonary alveolar type II cell
12	2.42447e-35	1.11108	0.422	0.189	5.07586e-31	SAT2	Pulmonary alveolar type II cell
12	2.64445e-35	-3.56484	0.026	0.289	5.53642e-31	TBCB	Pulmonary alveolar type II cell
12	2.81286e-35	-6.29649	0.002	0.256	5.889e-31	GNG2	Pulmonary alveolar type II cell
12	3.17196e-35	0.692379	0.774	0.492	6.64081e-31	GNG5	Pulmonary alveolar type II cell
12	3.40352e-35	-5.71087	0.004	0.259	7.12561e-31	TPST2	Pulmonary alveolar type II cell
12	4.47306e-35	1.28534	0.325	0.127	9.3648e-31	ARPC1A	Pulmonary alveolar type II cell
12	5.85197e-35	-6.02039	0.004	0.258	1.22517e-30	SPOCK2	Pulmonary alveolar type II cell
12	5.88916e-35	-3.03363	0.043	0.311	1.23296e-30	MZT2A	Pulmonary alveolar type II cell
12	6.51361e-35	-1.0228	0.776	0.807	1.36369e-30	EEF1B2	Pulmonary alveolar type II cell
12	6.57203e-35	-0.949465	0.791	0.901	1.37592e-30	JUND	Pulmonary alveolar type II cell
12	6.76618e-35	1.22215	0.364	0.152	1.41657e-30	CLPTM1L	Pulmonary alveolar type II cell
12	6.84015e-35	-6.26573	0.002	0.254	1.43205e-30	PTPN6	Pulmonary alveolar type II cell
12	7.08363e-35	0.66022	0.562	0.271	1.48303e-30	CD151	Pulmonary alveolar type II cell
12	7.13299e-35	-6.46298	0.006	0.262	1.49336e-30	PECAM1	Pulmonary alveolar type II cell
12	7.43447e-35	1.34692	0.353	0.148	1.55648e-30	TOB2	Pulmonary alveolar type II cell
12	7.54758e-35	-1.08264	0.44	0.673	1.58016e-30	HNRNPDL	Pulmonary alveolar type II cell
12	7.82252e-35	-3.50964	0.043	0.309	1.63772e-30	ATP1B3	Pulmonary alveolar type II cell
12	8.38608e-35	1.37423	0.325	0.129	1.75571e-30	LARP4B	Pulmonary alveolar type II cell
12	9.36334e-35	-1.58335	0.412	0.606	1.96031e-30	ITGB1	Pulmonary alveolar type II cell
12	1.05437e-34	-1.2519	0.353	0.603	2.20742e-30	ARL6IP5	Pulmonary alveolar type II cell
12	1.29603e-34	0.968741	0.435	0.196	2.71337e-30	PPP2R5A	Pulmonary alveolar type II cell
12	1.43231e-34	0.868914	0.349	0.135	2.99869e-30	PLS3	Pulmonary alveolar type II cell
12	1.54758e-34	1.51061	0.272	0.098	3.24001e-30	IVD	Pulmonary alveolar type II cell
12	1.62549e-34	-4.6443	0.009	0.262	3.40313e-30	ARRB2	Pulmonary alveolar type II cell
12	1.63784e-34	-4.40274	0.013	0.267	3.42897e-30	SSBP4	Pulmonary alveolar type II cell
12	1.80538e-34	-6.60776	0.006	0.259	3.77974e-30	KLRB1	Pulmonary alveolar type II cell
12	1.8082e-34	-4.219	0.017	0.273	3.78565e-30	PCSK7	Pulmonary alveolar type II cell
12	1.89488e-34	-5.07154	0.013	0.267	3.96713e-30	CREM	Pulmonary alveolar type II cell
12	1.92734e-34	-2.2617	0.103	0.378	4.03509e-30	PPP1R10	Pulmonary alveolar type II cell
12	2.00944e-34	-5.9604	0.013	0.266	4.20696e-30	TCF4	Pulmonary alveolar type II cell
12	2.04253e-34	-1.98484	0.129	0.405	4.27624e-30	HIGD2A	Pulmonary alveolar type II cell
12	2.08785e-34	-2.26361	0.095	0.368	4.37111e-30	CDC37	Pulmonary alveolar type II cell
12	2.19558e-34	-0.945512	0.709	0.787	4.59667e-30	TOMM7	Pulmonary alveolar type II cell
12	2.32899e-34	0.940748	0.287	0.103	4.87597e-30	SLC12A2	Pulmonary alveolar type II cell
12	2.95984e-34	-5.59293	0.004	0.253	6.19672e-30	RNF166	Pulmonary alveolar type II cell
12	3.0139e-34	-3.08232	0.043	0.306	6.3099e-30	ACAP2	Pulmonary alveolar type II cell
12	3.2068e-34	0.429622	0.985	0.982	6.71376e-30	MT-ND4	Pulmonary alveolar type II cell
12	3.36915e-34	-0.797017	0.782	0.842	7.05364e-30	SRP14	Pulmonary alveolar type II cell
12	3.39915e-34	-2.96743	0.047	0.311	7.11647e-30	MIER1	Pulmonary alveolar type II cell
12	3.60656e-34	-5.76968	0.004	0.253	7.55069e-30	ITGAL	Pulmonary alveolar type II cell
12	3.76586e-34	-3.77583	0.03	0.289	7.88421e-30	CDKN1C	Pulmonary alveolar type II cell
12	5.01624e-34	-5.54335	0.004	0.251	1.0502e-29	RECQL	Pulmonary alveolar type II cell
12	5.10491e-34	-0.678321	0.976	0.949	1.06876e-29	RPS13	Pulmonary alveolar type II cell
12	5.43872e-34	-4.19415	0.017	0.27	1.13865e-29	CCNH	Pulmonary alveolar type II cell
12	5.43874e-34	-3.2494	0.034	0.293	1.13865e-29	BUB3	Pulmonary alveolar type II cell
12	5.62038e-34	-5.84267	0.004	0.252	1.17668e-29	SYTL3	Pulmonary alveolar type II cell
12	5.72363e-34	-3.41155	0.032	0.29	1.1983e-29	TRIM22	Pulmonary alveolar type II cell
12	7.02973e-34	-7.07902	0.006	0.255	1.47174e-29	SPARCL1	Pulmonary alveolar type II cell
12	7.12345e-34	-1.90026	0.142	0.416	1.49137e-29	CBX3	Pulmonary alveolar type II cell
12	7.69142e-34	-5.63255	0.004	0.251	1.61028e-29	MGAT4A	Pulmonary alveolar type II cell
12	7.99513e-34	-5.60659	0.006	0.254	1.67386e-29	XAF1	Pulmonary alveolar type II cell
12	8.32993e-34	-2.25175	0.112	0.385	1.74395e-29	SLFN5	Pulmonary alveolar type II cell
12	8.73164e-34	1.11695	0.401	0.177	1.82806e-29	EIF4G1	Pulmonary alveolar type II cell
12	8.95412e-34	-4.79397	0.015	0.266	1.87464e-29	SEC14L1	Pulmonary alveolar type II cell
12	9.58911e-34	-1.96513	0.138	0.41	2.00758e-29	TGOLN2	Pulmonary alveolar type II cell
12	1.27228e-33	-2.04982	0.11	0.383	2.66365e-29	GPBP1	Pulmonary alveolar type II cell
12	1.36687e-33	-2.68784	0.056	0.319	2.86169e-29	LSM8	Pulmonary alveolar type II cell
12	1.51835e-33	1.49297	0.272	0.1	3.17882e-29	SLC27A3	Pulmonary alveolar type II cell
12	1.74514e-33	-3.38763	0.03	0.285	3.65363e-29	FGFR1OP2	Pulmonary alveolar type II cell
12	1.79951e-33	-6.12705	0.011	0.258	3.76746e-29	FCGR3A	Pulmonary alveolar type II cell
12	1.90358e-33	1.1018	0.405	0.181	3.98533e-29	MRPS36	Pulmonary alveolar type II cell
12	2.18782e-33	-5.87509	0.006	0.253	4.58042e-29	GZMH	Pulmonary alveolar type II cell
12	2.40478e-33	-2.10778	0.112	0.381	5.03464e-29	TERF2IP	Pulmonary alveolar type II cell
12	2.44673e-33	-2.06414	0.134	0.403	5.12247e-29	PRPF38B	Pulmonary alveolar type II cell
12	2.73127e-33	-0.987384	0.998	0.988	5.71818e-29	RPS27	Pulmonary alveolar type II cell
12	2.74147e-33	-1.18404	0.869	0.876	5.73954e-29	HSP90AA1	Pulmonary alveolar type II cell
12	2.83946e-33	-2.76709	0.056	0.318	5.94469e-29	BAX	Pulmonary alveolar type II cell
12	3.03014e-33	-3.55474	0.024	0.275	6.34391e-29	PKN1	Pulmonary alveolar type II cell
12	3.78587e-33	-4.61697	0.011	0.257	7.9261e-29	IFI6	Pulmonary alveolar type II cell
12	3.82649e-33	-1.43886	0.369	0.583	8.01114e-29	AES	Pulmonary alveolar type II cell
12	4.02902e-33	0.898075	0.528	0.269	8.43515e-29	CLINT1	Pulmonary alveolar type II cell
12	4.24133e-33	-2.90247	0.047	0.305	8.87965e-29	C9orf78	Pulmonary alveolar type II cell
12	4.2421e-33	1.27182	0.323	0.13	8.88127e-29	COA3	Pulmonary alveolar type II cell
12	5.03942e-33	-1.29561	0.328	0.58	1.05505e-28	PRRC2C	Pulmonary alveolar type II cell
12	5.24946e-33	-5.77876	0.009	0.254	1.09903e-28	PRF1	Pulmonary alveolar type II cell
12	5.5289e-33	-1.93883	0.14	0.409	1.15753e-28	ARID4B	Pulmonary alveolar type II cell
12	6.36421e-33	-3.5921	0.026	0.276	1.33241e-28	JPT1	Pulmonary alveolar type II cell
12	6.42923e-33	-3.13443	0.037	0.29	1.34602e-28	GNAI3	Pulmonary alveolar type II cell
12	6.65765e-33	-7.72655	0.011	0.256	1.39385e-28	LYZ	Pulmonary alveolar type II cell
12	6.71302e-33	-0.643009	0.987	0.99	1.40544e-28	MALAT1	Pulmonary alveolar type II cell
12	7.6283e-33	1.24394	0.302	0.116	1.59706e-28	MYO9A	Pulmonary alveolar type II cell
12	7.96085e-33	1.16133	0.416	0.195	1.66668e-28	KLHL24	Pulmonary alveolar type II cell
12	1.10338e-32	-2.02552	0.108	0.375	2.31005e-28	UBE2I	Pulmonary alveolar type II cell
12	1.11243e-32	-0.776364	0.989	0.95	2.32899e-28	RPL23A	Pulmonary alveolar type II cell
12	1.34604e-32	-4.54188	0.022	0.268	2.81807e-28	AC020916.1	Pulmonary alveolar type II cell
12	1.38121e-32	-3.05947	0.039	0.291	2.8917e-28	CHMP4A	Pulmonary alveolar type II cell
12	1.71789e-32	-2.26642	0.091	0.355	3.59658e-28	POLR2A	Pulmonary alveolar type II cell
12	1.8052e-32	-0.634911	0.978	0.949	3.77937e-28	RPL29	Pulmonary alveolar type II cell
12	2.05502e-32	0.915094	0.45	0.214	4.30239e-28	DYNLT1	Pulmonary alveolar type II cell
12	2.73021e-32	1.29895	0.293	0.113	5.71596e-28	EBPL	Pulmonary alveolar type II cell
12	2.86239e-32	1.0361	0.31	0.12	5.9927e-28	TCEAL9	Pulmonary alveolar type II cell
12	3.15223e-32	-2.70783	0.058	0.315	6.5995e-28	APOL6	Pulmonary alveolar type II cell
12	3.28973e-32	0.918352	0.293	0.109	6.88738e-28	MYLK	Pulmonary alveolar type II cell
12	3.89089e-32	1.11724	0.358	0.153	8.14598e-28	SMC4	Pulmonary alveolar type II cell
12	4.88964e-32	-0.747474	0.994	0.946	1.02369e-27	RPS2	Pulmonary alveolar type II cell
12	5.53127e-32	-3.64767	0.026	0.27	1.15803e-27	RNF149	Pulmonary alveolar type II cell
12	1.11227e-31	0.461616	0.901	0.636	2.32864e-27	NDUFA4	Pulmonary alveolar type II cell
12	1.13752e-31	-1.70301	0.231	0.487	2.38151e-27	HERPUD1	Pulmonary alveolar type II cell
12	1.29181e-31	-1.54051	0.194	0.458	2.70454e-27	SNRPB	Pulmonary alveolar type II cell
12	1.58458e-31	-2.46315	0.099	0.355	3.31748e-27	RBPJ	Pulmonary alveolar type II cell
12	1.81375e-31	0.938142	0.334	0.134	3.79727e-27	NCKAP1	Pulmonary alveolar type II cell
12	2.56586e-31	-1.31652	0.739	0.83	5.37188e-27	TXNIP	Pulmonary alveolar type II cell
12	2.57127e-31	0.840874	0.545	0.286	5.3832e-27	NAA38	Pulmonary alveolar type II cell
12	3.24308e-31	-1.07445	0.588	0.737	6.78972e-27	HSPA8	Pulmonary alveolar type II cell
12	3.87688e-31	-1.27326	0.319	0.559	8.11663e-27	SF3B1	Pulmonary alveolar type II cell
12	6.48456e-31	-3.42443	0.034	0.276	1.35761e-26	STAT1	Pulmonary alveolar type II cell
12	1.06757e-30	-2.62958	0.071	0.319	2.23506e-26	CNOT6L	Pulmonary alveolar type II cell
12	1.1104e-30	-1.92644	0.114	0.373	2.32472e-26	PGAM1	Pulmonary alveolar type II cell
12	1.16351e-30	-4.68184	0.188	0.444	2.43592e-26	SCGB1A1	Pulmonary alveolar type II cell
12	1.27903e-30	-2.64808	0.127	0.377	2.67778e-26	IFNGR1	Pulmonary alveolar type II cell
12	1.35055e-30	-2.41231	0.071	0.32	2.82752e-26	WDR1	Pulmonary alveolar type II cell
12	1.41382e-30	1.22657	0.343	0.149	2.95997e-26	RDH11	Pulmonary alveolar type II cell
12	1.48693e-30	-1.68999	0.269	0.512	3.11305e-26	SLC38A2	Pulmonary alveolar type II cell
12	1.64865e-30	0.626187	0.812	0.553	3.45162e-26	ENO1	Pulmonary alveolar type II cell
12	1.71291e-30	0.765883	0.39	0.169	3.58614e-26	TCEAL4	Pulmonary alveolar type II cell
12	1.82378e-30	-3.51735	0.03	0.268	3.81827e-26	NABP1	Pulmonary alveolar type II cell
12	2.67905e-30	-1.44465	0.248	0.497	5.60887e-26	SRSF2	Pulmonary alveolar type II cell
12	2.68511e-30	-1.41938	0.218	0.477	5.62155e-26	HNRNPF	Pulmonary alveolar type II cell
12	2.68796e-30	-1.80904	0.147	0.401	5.62752e-26	UXT	Pulmonary alveolar type II cell
12	3.10346e-30	-2.90756	0.043	0.284	6.49741e-26	DOCK8	Pulmonary alveolar type II cell
12	3.30718e-30	-1.58454	0.181	0.438	6.92392e-26	HNRNPA0	Pulmonary alveolar type II cell
12	4.1603e-30	-2.93197	0.06	0.303	8.71001e-26	TUBA4A	Pulmonary alveolar type II cell
12	4.77312e-30	-2.30588	0.073	0.321	9.99301e-26	TAF10	Pulmonary alveolar type II cell
12	5.09588e-30	-3.36922	0.039	0.275	1.06687e-25	LAP3	Pulmonary alveolar type II cell
12	5.83571e-30	-1.58981	0.341	0.557	1.22176e-25	TUBB4B	Pulmonary alveolar type II cell
12	6.46823e-30	-3.16463	0.039	0.275	1.35419e-25	GLRX	Pulmonary alveolar type II cell
12	7.08065e-30	-1.82368	0.142	0.395	1.4824e-25	DDX6	Pulmonary alveolar type II cell
12	8.26728e-30	-1.5968	0.183	0.438	1.73084e-25	HNRNPM	Pulmonary alveolar type II cell
12	8.6041e-30	0.858917	0.5	0.257	1.80135e-25	PHPT1	Pulmonary alveolar type II cell
12	8.9519e-30	1.22002	0.276	0.106	1.87417e-25	WASL	Pulmonary alveolar type II cell
12	9.23437e-30	1.30693	0.278	0.109	1.93331e-25	SMIM30	Pulmonary alveolar type II cell
12	1.00067e-29	-3.59507	0.024	0.254	2.095e-25	RASSF5	Pulmonary alveolar type II cell
12	1.03683e-29	-2.70754	0.047	0.29	2.1707e-25	PLIN2	Pulmonary alveolar type II cell
12	1.08402e-29	-1.14313	0.375	0.595	2.2695e-25	RBM3	Pulmonary alveolar type II cell
12	1.12322e-29	-1.79737	0.168	0.42	2.35157e-25	TNRC6B	Pulmonary alveolar type II cell
12	1.15554e-29	-2.94156	0.041	0.277	2.41923e-25	PHF20	Pulmonary alveolar type II cell
12	1.45406e-29	-3.70758	0.024	0.253	3.04423e-25	PARP8	Pulmonary alveolar type II cell
12	2.21015e-29	-2.07625	0.112	0.359	4.62718e-25	SH3GLB1	Pulmonary alveolar type II cell
12	2.43999e-29	-4.1969	0.028	0.257	5.10837e-25	CMC1	Pulmonary alveolar type II cell
12	2.47406e-29	-2.33616	0.071	0.314	5.1797e-25	VPS29	Pulmonary alveolar type II cell
12	2.47452e-29	-2.1629	0.091	0.337	5.18066e-25	CASP4	Pulmonary alveolar type II cell
12	2.97663e-29	-2.1991	0.216	0.452	6.23187e-25	DNAJB1	Pulmonary alveolar type II cell
12	3.02382e-29	-2.90255	0.045	0.28	6.33067e-25	CYLD	Pulmonary alveolar type II cell
12	4.22622e-29	-1.31219	0.317	0.551	8.84802e-25	ANKRD12	Pulmonary alveolar type II cell
12	4.39972e-29	0.871175	0.619	0.385	9.21126e-25	CITED2	Pulmonary alveolar type II cell
12	4.8725e-29	-2.48448	0.067	0.306	1.02011e-24	PPP1R2	Pulmonary alveolar type II cell
12	5.9193e-29	-3.50633	0.026	0.253	1.23927e-24	APMAP	Pulmonary alveolar type II cell
12	7.09352e-29	0.386087	0.571	0.31	1.4851e-24	CD55	Pulmonary alveolar type II cell
12	8.19175e-29	-4.03109	0.026	0.251	1.71502e-24	ZNF331	Pulmonary alveolar type II cell
12	1.05457e-28	-0.809211	0.998	0.95	2.20785e-24	RPS3	Pulmonary alveolar type II cell
12	1.05468e-28	-2.90251	0.037	0.267	2.20809e-24	SYNRG	Pulmonary alveolar type II cell
12	1.07141e-28	-2.55969	0.052	0.287	2.2431e-24	PSMA5	Pulmonary alveolar type II cell
12	1.11663e-28	-0.920092	0.552	0.703	2.33777e-24	SUMO2	Pulmonary alveolar type II cell
12	1.37925e-28	-1.17348	0.321	0.556	2.88761e-24	HNRNPC	Pulmonary alveolar type II cell
12	1.68716e-28	-2.96193	0.039	0.267	3.53224e-24	TMEM109	Pulmonary alveolar type II cell
12	2.35733e-28	-1.2449	0.412	0.607	4.9353e-24	DDX3X	Pulmonary alveolar type II cell
12	2.46708e-28	-2.3314	0.082	0.32	5.16507e-24	SPTAN1	Pulmonary alveolar type II cell
12	4.78676e-28	-1.00524	0.543	0.684	1.00216e-23	YWHAB	Pulmonary alveolar type II cell
12	7.25655e-28	-1.71157	0.162	0.404	1.51923e-23	ROCK1	Pulmonary alveolar type II cell
12	7.86963e-28	-1.83223	0.121	0.366	1.64759e-23	VPS13C	Pulmonary alveolar type II cell
12	8.70136e-28	-2.3185	0.082	0.318	1.82172e-23	RNF19A	Pulmonary alveolar type II cell
12	8.71277e-28	-2.56692	0.058	0.288	1.82411e-23	PTPRA	Pulmonary alveolar type II cell
12	1.02964e-27	-3.24485	0.037	0.259	2.15566e-23	FAM129A	Pulmonary alveolar type II cell
12	1.0675e-27	-1.40156	0.256	0.49	2.23493e-23	RBM25	Pulmonary alveolar type II cell
12	1.16741e-27	-1.95987	0.196	0.431	2.44409e-23	STOM	Pulmonary alveolar type II cell
12	1.27738e-27	0.585811	0.698	0.42	2.67432e-23	CANX	Pulmonary alveolar type II cell
12	1.44356e-27	0.285219	0.252	0.091	3.02224e-23	CES1	Pulmonary alveolar type II cell
12	1.49406e-27	-1.46384	0.185	0.429	3.12797e-23	UBE2D2	Pulmonary alveolar type II cell
12	1.61979e-27	-1.99331	0.188	0.422	3.3912e-23	CTSC	Pulmonary alveolar type II cell
12	1.93217e-27	0.350075	0.994	0.861	4.0452e-23	RPLP0	Pulmonary alveolar type II cell
12	1.99883e-27	-1.79462	0.181	0.42	4.18475e-23	ARGLU1	Pulmonary alveolar type II cell
12	2.00735e-27	-2.77948	0.047	0.272	4.2026e-23	ADAM10	Pulmonary alveolar type II cell
12	3.48886e-27	-1.17319	0.293	0.543	7.30427e-23	INTS6	Pulmonary alveolar type II cell
12	4.33036e-27	1.25317	0.269	0.108	9.06603e-23	LARP4	Pulmonary alveolar type II cell
12	4.46244e-27	1.26234	0.269	0.108	9.34256e-23	DPM2	Pulmonary alveolar type II cell
12	4.63749e-27	-1.26558	0.716	0.829	9.70904e-23	JUN	Pulmonary alveolar type II cell
12	5.20504e-27	0.548476	0.707	0.427	1.08973e-22	LDHB	Pulmonary alveolar type II cell
12	6.44681e-27	-1.40721	0.239	0.473	1.3497e-22	SCAF11	Pulmonary alveolar type II cell
12	6.44688e-27	0.730311	0.614	0.365	1.34972e-22	SCP2	Pulmonary alveolar type II cell
12	6.58764e-27	1.05564	0.373	0.177	1.37919e-22	NBEAL1	Pulmonary alveolar type II cell
12	6.93627e-27	-2.21467	0.099	0.33	1.45218e-22	GSTO1	Pulmonary alveolar type II cell
12	7.16483e-27	-1.25361	0.293	0.516	1.50003e-22	UQCRH	Pulmonary alveolar type II cell
12	9.06957e-27	0.765892	0.575	0.329	1.8988e-22	RPN2	Pulmonary alveolar type II cell
12	9.66626e-27	-3.13597	0.037	0.254	2.02373e-22	IER5L	Pulmonary alveolar type II cell
12	1.11277e-26	-0.63043	0.455	0.261	2.32969e-22	SCGB3A1	Pulmonary alveolar type II cell
12	1.26649e-26	-1.70148	0.138	0.375	2.65152e-22	AP2M1	Pulmonary alveolar type II cell
12	1.46878e-26	0.671604	0.651	0.394	3.07503e-22	UQCRQ	Pulmonary alveolar type II cell
12	1.53717e-26	-3.31493	0.037	0.252	3.21822e-22	YWHAH	Pulmonary alveolar type II cell
12	1.5715e-26	1.16031	0.325	0.146	3.29009e-22	NUP58	Pulmonary alveolar type II cell
12	1.62515e-26	0.945291	0.506	0.29	3.40241e-22	IDI1	Pulmonary alveolar type II cell
12	1.64937e-26	1.58853	0.25	0.099	3.45311e-22	JDP2	Pulmonary alveolar type II cell
12	1.85896e-26	-2.82658	0.043	0.261	3.89192e-22	CYTH1	Pulmonary alveolar type II cell
12	2.00054e-26	-1.83698	0.116	0.351	4.18833e-22	EPC1	Pulmonary alveolar type II cell
12	2.07223e-26	-1.54388	0.188	0.422	4.33842e-22	SF1	Pulmonary alveolar type II cell
12	2.33462e-26	-1.62301	0.166	0.4	4.88777e-22	GNB1	Pulmonary alveolar type II cell
12	2.68522e-26	-2.75265	0.052	0.27	5.62179e-22	RNF115	Pulmonary alveolar type II cell
12	2.94545e-26	-1.89824	0.121	0.352	6.1666e-22	ARHGEF1	Pulmonary alveolar type II cell
12	3.17675e-26	-2.21834	0.086	0.313	6.65085e-22	UGP2	Pulmonary alveolar type II cell
12	3.44825e-26	0.594444	0.705	0.432	7.21925e-22	ERP29	Pulmonary alveolar type II cell
12	3.47014e-26	-1.9238	0.14	0.369	7.26508e-22	FAM107B	Pulmonary alveolar type II cell
12	3.52609e-26	-2.49838	0.112	0.336	7.38222e-22	SERPINB6	Pulmonary alveolar type II cell
12	3.85101e-26	-1.53969	0.175	0.409	8.06248e-22	TMEM50A	Pulmonary alveolar type II cell
12	4.08786e-26	-1.3359	0.315	0.538	8.55834e-22	CFLAR	Pulmonary alveolar type II cell
12	4.36851e-26	1.0813	0.345	0.162	9.14592e-22	INSIG1	Pulmonary alveolar type II cell
12	4.45172e-26	-0.536913	1	0.981	9.32013e-22	RPS28	Pulmonary alveolar type II cell
12	4.47341e-26	1.34393	0.418	0.223	9.36554e-22	NCOA7	Pulmonary alveolar type II cell
12	4.82594e-26	-2.0731	0.097	0.324	1.01036e-21	ARL6IP1	Pulmonary alveolar type II cell
12	6.12356e-26	-2.77027	0.041	0.255	1.28203e-21	DGUOK	Pulmonary alveolar type II cell
12	6.60901e-26	1.25035	0.261	0.106	1.38366e-21	SDCCAG8	Pulmonary alveolar type II cell
12	6.81856e-26	-1.55853	0.177	0.409	1.42753e-21	MAP1LC3B	Pulmonary alveolar type II cell
12	7.00509e-26	-1.8307	0.304	0.516	1.46658e-21	PLCG2	Pulmonary alveolar type II cell
12	7.92901e-26	-2.35146	0.062	0.283	1.66002e-21	METTL9	Pulmonary alveolar type II cell
12	8.73286e-26	0.69139	0.599	0.358	1.82831e-21	SYNE1	Pulmonary alveolar type II cell
12	1.21268e-25	-1.46806	0.179	0.413	2.53887e-21	ARHGDIA	Pulmonary alveolar type II cell
12	1.27064e-25	-1.153	0.328	0.541	2.66021e-21	EIF3F	Pulmonary alveolar type II cell
12	1.56886e-25	-2.4372	0.06	0.278	3.28456e-21	SLC20A1	Pulmonary alveolar type II cell
12	1.69466e-25	-1.57473	0.17	0.403	3.54794e-21	PNN	Pulmonary alveolar type II cell
12	1.74112e-25	-2.26972	0.067	0.286	3.64521e-21	IFI27L2	Pulmonary alveolar type II cell
12	1.78416e-25	-2.30963	0.08	0.3	3.73532e-21	CHD1	Pulmonary alveolar type II cell
12	1.98047e-25	-3.14357	0.192	0.404	4.14632e-21	CTSS	Pulmonary alveolar type II cell
12	2.37761e-25	1.19534	0.269	0.112	4.97777e-21	NT5DC1	Pulmonary alveolar type II cell
12	2.6066e-25	1.20493	0.254	0.103	5.45718e-21	TRIB1	Pulmonary alveolar type II cell
12	2.70385e-25	-1.29704	0.274	0.491	5.66078e-21	MZT2B	Pulmonary alveolar type II cell
12	2.88997e-25	-2.42393	0.054	0.268	6.05044e-21	PSMD13	Pulmonary alveolar type II cell
12	3.42011e-25	0.948331	0.371	0.178	7.16034e-21	HECTD1	Pulmonary alveolar type II cell
12	3.74322e-25	-1.54939	0.218	0.44	7.8368e-21	CIB1	Pulmonary alveolar type II cell
12	4.57244e-25	0.862383	0.453	0.238	9.57286e-21	RAB27A	Pulmonary alveolar type II cell
12	4.95239e-25	-1.8169	0.116	0.342	1.03683e-20	TAF7	Pulmonary alveolar type II cell
12	4.9735e-25	-2.71839	0.069	0.285	1.04125e-20	BIRC3	Pulmonary alveolar type II cell
12	5.40204e-25	-0.316566	0.418	0.191	1.13097e-20	MT1E	Pulmonary alveolar type II cell
12	5.86915e-25	-1.85803	0.11	0.334	1.22877e-20	NDUFA12	Pulmonary alveolar type II cell
12	6.68371e-25	-2.15279	0.078	0.296	1.3993e-20	RBM17	Pulmonary alveolar type II cell
12	6.90559e-25	-2.23732	0.078	0.295	1.44575e-20	SETX	Pulmonary alveolar type II cell
12	8.19836e-25	0.753323	0.472	0.25	1.71641e-20	NDUFC1	Pulmonary alveolar type II cell
12	8.76697e-25	-1.69787	0.175	0.396	1.83545e-20	ADGRE5	Pulmonary alveolar type II cell
12	1.07807e-24	-2.20881	0.071	0.286	2.25704e-20	SNW1	Pulmonary alveolar type II cell
12	1.23601e-24	-1.59582	0.14	0.367	2.58772e-20	EIF3D	Pulmonary alveolar type II cell
12	1.24998e-24	-1.91272	0.125	0.346	2.61696e-20	IK	Pulmonary alveolar type II cell
12	1.36891e-24	-2.51369	0.052	0.261	2.86594e-20	VPS4B	Pulmonary alveolar type II cell
12	1.44881e-24	-0.581493	0.991	0.954	3.03323e-20	RPL18	Pulmonary alveolar type II cell
12	1.73503e-24	1.18598	0.276	0.118	3.63245e-20	RAB5B	Pulmonary alveolar type II cell
12	1.78913e-24	-1.69811	0.116	0.341	3.74573e-20	UBE2L3	Pulmonary alveolar type II cell
12	2.1682e-24	-2.4467	0.056	0.266	4.53935e-20	EIF4A3	Pulmonary alveolar type II cell
12	2.32122e-24	-0.616633	0.961	0.917	4.8597e-20	H3F3A	Pulmonary alveolar type II cell
12	2.35734e-24	-1.50278	0.181	0.404	4.93532e-20	HNRNPR	Pulmonary alveolar type II cell
12	2.83533e-24	0.768049	0.377	0.18	5.93604e-20	FRMD4B	Pulmonary alveolar type II cell
12	3.94012e-24	-1.16917	0.338	0.543	8.24904e-20	BRD2	Pulmonary alveolar type II cell
12	4.42782e-24	-2.34907	0.065	0.274	9.27009e-20	LNPEP	Pulmonary alveolar type II cell
12	4.67169e-24	-0.596308	0.948	0.901	9.78065e-20	RPL27	Pulmonary alveolar type II cell
12	4.84529e-24	-1.33507	0.291	0.496	1.01441e-19	N4BP2L2	Pulmonary alveolar type II cell
12	5.15411e-24	-2.51779	0.05	0.254	1.07907e-19	ORMDL1	Pulmonary alveolar type II cell
12	5.28844e-24	-0.887409	0.636	0.71	1.10719e-19	RHOA	Pulmonary alveolar type II cell
12	5.40587e-24	-1.71573	0.153	0.376	1.13177e-19	YPEL5	Pulmonary alveolar type II cell
12	5.71478e-24	-2.48962	0.052	0.257	1.19645e-19	SIGIRR	Pulmonary alveolar type II cell
12	6.36525e-24	-1.23919	0.254	0.473	1.33263e-19	XRCC5	Pulmonary alveolar type II cell
12	6.71003e-24	-2.41517	0.05	0.254	1.40481e-19	AIP	Pulmonary alveolar type II cell
12	7.44693e-24	1.1493	0.291	0.129	1.55909e-19	SPG21	Pulmonary alveolar type II cell
12	8.94555e-24	-1.03062	0.412	0.592	1.87284e-19	UBE2D3	Pulmonary alveolar type II cell
12	9.48533e-24	-2.21798	0.065	0.272	1.98585e-19	DBNL	Pulmonary alveolar type II cell
12	1.07368e-23	0.433517	0.81	0.532	2.24785e-19	SEC62	Pulmonary alveolar type II cell
12	1.09315e-23	-2.11335	0.078	0.288	2.28861e-19	MGAT1	Pulmonary alveolar type II cell
12	1.16859e-23	0.430457	0.767	0.503	2.44655e-19	GPX4	Pulmonary alveolar type II cell
12	1.31803e-23	-0.486265	0.828	0.53	2.75943e-19	HLA-DPB1	Pulmonary alveolar type II cell
12	1.38293e-23	-0.560364	0.987	0.945	2.8953e-19	RPS16	Pulmonary alveolar type II cell
12	1.45819e-23	0.685961	0.655	0.427	3.05287e-19	SEC61G	Pulmonary alveolar type II cell
12	1.47771e-23	-1.54728	0.155	0.375	3.09374e-19	MINOS1	Pulmonary alveolar type II cell
12	2.07855e-23	1.02839	0.325	0.153	4.35164e-19	TC2N	Pulmonary alveolar type II cell
12	2.13523e-23	-1.27614	0.269	0.48	4.47032e-19	TRA2B	Pulmonary alveolar type II cell
12	2.16327e-23	0.712076	0.453	0.237	4.52903e-19	SYNGR2	Pulmonary alveolar type II cell
12	2.57379e-23	-1.27777	0.825	0.812	5.3885e-19	RPS26	Pulmonary alveolar type II cell
12	2.80427e-23	-2.60565	0.052	0.252	5.87102e-19	IVNS1ABP	Pulmonary alveolar type II cell
12	3.08532e-23	-2.16715	0.084	0.291	6.45942e-19	ADD3	Pulmonary alveolar type II cell
12	3.39244e-23	0.795571	0.491	0.279	7.10241e-19	SSR3	Pulmonary alveolar type II cell
12	3.44154e-23	-2.2455	0.091	0.298	7.20522e-19	LIMS1	Pulmonary alveolar type II cell
12	3.81183e-23	-1.80134	0.116	0.33	7.98045e-19	NASP	Pulmonary alveolar type II cell
12	4.69578e-23	-2.0285	0.078	0.285	9.83108e-19	DCTN3	Pulmonary alveolar type II cell
12	5.20992e-23	0.704261	0.36	0.171	1.09075e-18	ARHGEF12	Pulmonary alveolar type II cell
12	5.54912e-23	-0.51964	1	0.995	1.16176e-18	RPL41	Pulmonary alveolar type II cell
12	5.83517e-23	-2.38543	0.054	0.253	1.22165e-18	SHISA5	Pulmonary alveolar type II cell
12	5.96732e-23	0.600451	0.651	0.409	1.24932e-18	ST13	Pulmonary alveolar type II cell
12	6.75488e-23	-1.72737	0.121	0.335	1.4142e-18	DIAPH1	Pulmonary alveolar type II cell
12	6.8319e-23	-2.02397	0.086	0.293	1.43033e-18	AP2S1	Pulmonary alveolar type II cell
12	7.0272e-23	1.15829	0.308	0.145	1.47121e-18	EBP	Pulmonary alveolar type II cell
12	7.7447e-23	-2.26497	0.095	0.3	1.62143e-18	LMO4	Pulmonary alveolar type II cell
12	7.97847e-23	-2.04569	0.082	0.288	1.67037e-18	NAP1L4	Pulmonary alveolar type II cell
12	8.12132e-23	-1.62947	0.144	0.358	1.70028e-18	GDI2	Pulmonary alveolar type II cell
12	8.41657e-23	0.314685	0.983	0.98	1.76209e-18	MT-ND3	Pulmonary alveolar type II cell
12	9.81043e-23	-3.12924	0.112	0.317	2.05391e-18	TNFSF10	Pulmonary alveolar type II cell
12	1.04365e-22	0.574631	0.519	0.294	2.18498e-18	HMGN3	Pulmonary alveolar type II cell
12	1.10901e-22	-0.799654	0.655	0.725	2.32182e-18	ATP5MG	Pulmonary alveolar type II cell
12	1.27857e-22	-1.83279	0.108	0.317	2.67682e-18	SH3KBP1	Pulmonary alveolar type II cell
12	1.31711e-22	-1.21912	0.254	0.464	2.75751e-18	LAMTOR4	Pulmonary alveolar type II cell
12	1.36192e-22	-1.67239	0.14	0.352	2.85131e-18	ATP6V1F	Pulmonary alveolar type II cell
12	1.54376e-22	-1.7774	0.121	0.331	3.23201e-18	UFC1	Pulmonary alveolar type II cell
12	1.69783e-22	-2.25978	0.062	0.261	3.55458e-18	MECP2	Pulmonary alveolar type II cell
12	2.46902e-22	-2.58153	0.065	0.262	5.16915e-18	GABPB1-AS1	Pulmonary alveolar type II cell
12	2.83082e-22	-2.33897	0.069	0.267	5.9266e-18	ODF2L	Pulmonary alveolar type II cell
12	3.03586e-22	0.84313	0.369	0.184	6.35587e-18	TOR1AIP2	Pulmonary alveolar type II cell
12	3.09954e-22	-1.73222	0.129	0.338	6.4892e-18	FOXN3	Pulmonary alveolar type II cell
12	3.37221e-22	-1.48101	0.172	0.385	7.06005e-18	DDX18	Pulmonary alveolar type II cell
12	3.5516e-22	-1.62293	0.151	0.361	7.43563e-18	PRELID1	Pulmonary alveolar type II cell
12	3.62592e-22	-1.29256	0.211	0.424	7.59122e-18	PSMB3	Pulmonary alveolar type II cell
12	3.95982e-22	-0.728815	0.474	0.699	8.29027e-18	IER2	Pulmonary alveolar type II cell
12	4.10765e-22	-1.58961	0.272	0.458	8.59977e-18	SYNE2	Pulmonary alveolar type II cell
12	4.11956e-22	-1.16875	0.306	0.503	8.6247e-18	TAPBP	Pulmonary alveolar type II cell
12	6.04728e-22	-2.31899	0.056	0.25	1.26606e-17	POLR3GL	Pulmonary alveolar type II cell
12	6.67137e-22	-2.90282	0.116	0.313	1.39672e-17	GSN	Pulmonary alveolar type II cell
12	7.51735e-22	-0.560917	0.907	0.871	1.57383e-17	PPIA	Pulmonary alveolar type II cell
12	7.90851e-22	-0.494867	0.373	0.166	1.65573e-17	CD36	Pulmonary alveolar type II cell
12	8.83621e-22	0.467615	0.81	0.555	1.84995e-17	COX6A1	Pulmonary alveolar type II cell
12	1.05368e-21	-1.78182	0.101	0.304	2.20598e-17	RNF7	Pulmonary alveolar type II cell
12	1.20885e-21	-2.20068	0.069	0.264	2.53084e-17	PICALM	Pulmonary alveolar type II cell
12	1.40354e-21	-1.69631	0.119	0.324	2.93845e-17	RPL22L1	Pulmonary alveolar type II cell
12	1.46841e-21	-1.40335	0.216	0.423	3.07426e-17	YME1L1	Pulmonary alveolar type II cell
12	1.57465e-21	0.800226	0.448	0.25	3.29669e-17	CDK2AP2	Pulmonary alveolar type II cell
12	1.62169e-21	1.02263	0.272	0.121	3.39517e-17	FURIN	Pulmonary alveolar type II cell
12	1.68312e-21	-2.27703	0.062	0.256	3.52378e-17	FOSL2	Pulmonary alveolar type II cell
12	1.69616e-21	-3.89091	0.06	0.259	3.55108e-17	IGKC	Pulmonary alveolar type II cell
12	1.72722e-21	-2.1161	0.093	0.29	3.61612e-17	CDC42EP3	Pulmonary alveolar type II cell
12	2.17421e-21	0.943097	0.323	0.156	4.55193e-17	USO1	Pulmonary alveolar type II cell
12	2.25224e-21	0.520092	0.78	0.545	4.71529e-17	ATP6V0E1	Pulmonary alveolar type II cell
12	2.41154e-21	-1.02625	0.584	0.752	5.04879e-17	ZFP36	Pulmonary alveolar type II cell
12	2.6464e-21	0.671579	0.511	0.299	5.54049e-17	GOLGB1	Pulmonary alveolar type II cell
12	2.75813e-21	-1.11774	0.315	0.506	5.77442e-17	SRRM1	Pulmonary alveolar type II cell
12	2.96034e-21	-1.54569	0.144	0.351	6.19776e-17	MYCBP2	Pulmonary alveolar type II cell
12	3.3414e-21	-1.36538	0.177	0.385	6.99556e-17	UBE2B	Pulmonary alveolar type II cell
12	4.61683e-21	-1.54566	0.142	0.347	9.66579e-17	SSB	Pulmonary alveolar type II cell
12	5.122e-21	0.702219	0.485	0.276	1.07234e-16	MTCH1	Pulmonary alveolar type II cell
12	5.40936e-21	0.691741	0.494	0.285	1.1325e-16	LMAN1	Pulmonary alveolar type II cell
12	7.94516e-21	-2.02468	0.088	0.282	1.6634e-16	MXD4	Pulmonary alveolar type II cell
12	8.00368e-21	0.546039	0.453	0.242	1.67565e-16	HSBP1	Pulmonary alveolar type II cell
12	8.47058e-21	-1.05782	0.3	0.497	1.7734e-16	PSMB1	Pulmonary alveolar type II cell
12	9.03489e-21	-2.23806	0.062	0.25	1.89155e-16	HIPK1	Pulmonary alveolar type II cell
12	1.1569e-20	-1.54248	0.131	0.334	2.42209e-16	SNRPB2	Pulmonary alveolar type II cell
12	1.36728e-20	-1.34329	0.194	0.396	2.86253e-16	PAIP2	Pulmonary alveolar type II cell
12	1.78321e-20	-0.510596	1	0.977	3.73332e-16	RPL11	Pulmonary alveolar type II cell
12	1.85886e-20	-2.29918	0.125	0.317	3.8917e-16	CTSZ	Pulmonary alveolar type II cell
12	2.02705e-20	-1.3714	0.192	0.401	4.24384e-16	REL	Pulmonary alveolar type II cell
12	2.17044e-20	0.254381	0.989	0.984	4.54404e-16	MT-CYB	Pulmonary alveolar type II cell
12	2.18106e-20	-1.4397	0.188	0.388	4.56626e-16	FAM133B	Pulmonary alveolar type II cell
12	2.32325e-20	-1.96698	0.075	0.264	4.86395e-16	USF2	Pulmonary alveolar type II cell
12	3.31145e-20	-2.05335	0.069	0.255	6.93285e-16	XRN1	Pulmonary alveolar type II cell
12	3.37897e-20	0.281757	0.985	0.848	7.0742e-16	RPL23	Pulmonary alveolar type II cell
12	3.47266e-20	0.98068	0.3	0.144	7.27035e-16	ADIPOR1	Pulmonary alveolar type II cell
12	3.57557e-20	0.769107	0.403	0.217	7.48582e-16	CPNE3	Pulmonary alveolar type II cell
12	3.74523e-20	-1.08424	0.295	0.49	7.84101e-16	SFPQ	Pulmonary alveolar type II cell
12	3.87215e-20	-2.10638	0.065	0.25	8.10674e-16	NUB1	Pulmonary alveolar type II cell
12	4.02768e-20	-1.54983	0.119	0.317	8.43236e-16	HNRNPL	Pulmonary alveolar type II cell
12	4.19034e-20	0.973569	0.306	0.149	8.77289e-16	GLTP	Pulmonary alveolar type II cell
12	4.68713e-20	0.483642	0.623	0.391	9.81298e-16	MGST3	Pulmonary alveolar type II cell
12	5.11137e-20	-1.29176	0.205	0.403	1.07012e-15	PRR13	Pulmonary alveolar type II cell
12	5.85402e-20	-1.8085	0.114	0.305	1.2256e-15	MAPK1	Pulmonary alveolar type II cell
12	5.93639e-20	-1.9542	0.075	0.262	1.24284e-15	PDCD10	Pulmonary alveolar type II cell
12	6.52477e-20	-1.38003	0.159	0.359	1.36603e-15	VDAC2	Pulmonary alveolar type II cell
12	6.56341e-20	-2.05749	0.069	0.253	1.37411e-15	CDK13	Pulmonary alveolar type II cell
12	6.71196e-20	-1.59088	0.121	0.316	1.40522e-15	WTAP	Pulmonary alveolar type II cell
12	8.47623e-20	-1.84147	0.099	0.289	1.77458e-15	TMX4	Pulmonary alveolar type II cell
12	9.07313e-20	0.352493	0.707	0.458	1.89955e-15	TXN	Pulmonary alveolar type II cell
12	9.31939e-20	-1.94999	0.073	0.258	1.95111e-15	PCMT1	Pulmonary alveolar type II cell
12	9.87963e-20	0.326234	0.619	0.372	2.0684e-15	ZBTB20	Pulmonary alveolar type II cell
12	1.10611e-19	1.0071	0.274	0.128	2.31575e-15	MCFD2	Pulmonary alveolar type II cell
12	1.21488e-19	-1.32166	0.205	0.401	2.54347e-15	MPHOSPH8	Pulmonary alveolar type II cell
12	1.25953e-19	-0.68337	0.791	0.773	2.63695e-15	TMA7	Pulmonary alveolar type II cell
12	1.38705e-19	1.50055	0.287	0.146	2.90392e-15	ICAM1	Pulmonary alveolar type II cell
12	1.65486e-19	-0.825354	0.539	0.659	3.46461e-15	SRSF5	Pulmonary alveolar type II cell
12	2.22261e-19	-1.10853	0.336	0.508	4.65326e-15	DEK	Pulmonary alveolar type II cell
12	2.48573e-19	-0.584945	0.869	0.559	5.20413e-15	HLA-DRB1	Pulmonary alveolar type II cell
12	2.4914e-19	-1.3888	0.17	0.364	5.216e-15	DNAJC8	Pulmonary alveolar type II cell
12	2.59313e-19	-1.44526	0.172	0.367	5.42898e-15	JMJD1C	Pulmonary alveolar type II cell
12	2.64271e-19	-1.53139	0.149	0.342	5.53277e-15	KMT2A	Pulmonary alveolar type II cell
12	2.65276e-19	-1.53583	0.131	0.324	5.55382e-15	CALM3	Pulmonary alveolar type II cell
12	2.89808e-19	-1.35475	0.185	0.377	6.06742e-15	PPP1CA	Pulmonary alveolar type II cell
12	3.28035e-19	-1.48939	0.142	0.335	6.86775e-15	CHURC1	Pulmonary alveolar type II cell
12	3.49028e-19	-1.38833	0.159	0.353	7.30726e-15	RSL24D1	Pulmonary alveolar type II cell
12	5.15684e-19	-1.11374	0.231	0.43	1.07964e-14	BZW1	Pulmonary alveolar type II cell
12	5.39796e-19	-1.20673	0.224	0.415	1.13012e-14	VPS28	Pulmonary alveolar type II cell
12	5.66218e-19	0.939457	0.284	0.136	1.18543e-14	POR	Pulmonary alveolar type II cell
12	6.72081e-19	-1.13048	0.254	0.443	1.40707e-14	SPCS1	Pulmonary alveolar type II cell
12	7.50043e-19	-1.70268	0.091	0.274	1.57029e-14	MAGOH	Pulmonary alveolar type II cell
12	9.0808e-19	-1.17055	0.252	0.439	1.90116e-14	RBMX	Pulmonary alveolar type II cell
12	9.72163e-19	-1.91659	0.08	0.258	2.03532e-14	CNOT2	Pulmonary alveolar type II cell
12	1.04907e-18	0.830953	0.362	0.193	2.19634e-14	DNAJC21	Pulmonary alveolar type II cell
12	1.09399e-18	-1.20995	0.218	0.412	2.29039e-14	CYCS	Pulmonary alveolar type II cell
12	1.15019e-18	-1.47218	0.144	0.333	2.40804e-14	MDM4	Pulmonary alveolar type II cell
12	1.34633e-18	-1.55554	0.142	0.328	2.81867e-14	H2AFY	Pulmonary alveolar type II cell
12	1.4072e-18	-1.05442	0.347	0.516	2.94612e-14	DDX24	Pulmonary alveolar type II cell
12	1.47303e-18	-1.45703	0.14	0.33	3.08393e-14	NSD3	Pulmonary alveolar type II cell
12	1.47892e-18	0.74852	0.334	0.17	3.09627e-14	SCPEP1	Pulmonary alveolar type II cell
12	1.66211e-18	1.46906	0.312	0.166	3.47979e-14	ODC1	Pulmonary alveolar type II cell
12	1.87777e-18	-1.6326	0.106	0.289	3.93129e-14	PRKDC	Pulmonary alveolar type II cell
12	1.90313e-18	-1.95149	0.123	0.304	3.98439e-14	CEMIP2	Pulmonary alveolar type II cell
12	2.05796e-18	-1.04276	0.349	0.513	4.30855e-14	PGK1	Pulmonary alveolar type II cell
12	2.67673e-18	-1.87022	0.448	0.549	5.604e-14	PSAP	Pulmonary alveolar type II cell
12	2.7601e-18	-1.28736	0.188	0.375	5.77855e-14	KHDRBS1	Pulmonary alveolar type II cell
12	3.03714e-18	0.535667	0.599	0.385	6.35856e-14	TRAM1	Pulmonary alveolar type II cell
12	3.50478e-18	-1.79034	0.095	0.273	7.33761e-14	TROVE2	Pulmonary alveolar type II cell
12	3.55531e-18	-0.856796	0.47	0.601	7.44339e-14	CNBP	Pulmonary alveolar type II cell
12	3.99535e-18	-1.75887	0.08	0.256	8.36467e-14	LSM14A	Pulmonary alveolar type II cell
12	4.20694e-18	-0.402826	0.996	0.972	8.80765e-14	RPL37A	Pulmonary alveolar type II cell
12	4.30073e-18	-1.42738	0.134	0.319	9.00401e-14	SUMO1	Pulmonary alveolar type II cell
12	4.55927e-18	0.880529	0.308	0.156	9.54529e-14	CAMK2D	Pulmonary alveolar type II cell
12	4.63833e-18	-1.70714	0.099	0.278	9.71081e-14	ADAR	Pulmonary alveolar type II cell
12	4.71613e-18	-1.38362	0.147	0.332	9.87369e-14	RTRAF	Pulmonary alveolar type II cell
12	4.74792e-18	-1.45307	0.177	0.36	9.94024e-14	NFE2L2	Pulmonary alveolar type II cell
12	4.95401e-18	0.661544	0.45	0.262	1.03717e-13	TTC3	Pulmonary alveolar type II cell
12	4.98322e-18	-0.562856	0.966	0.918	1.04329e-13	RPL10A	Pulmonary alveolar type II cell
12	5.02289e-18	-1.52076	0.136	0.319	1.05159e-13	PRPF4B	Pulmonary alveolar type II cell
12	5.31082e-18	-1.55582	0.136	0.318	1.11187e-13	DYNC1I2	Pulmonary alveolar type II cell
12	5.63285e-18	0.359606	0.276	0.125	1.17929e-13	PTPRG	Pulmonary alveolar type II cell
12	6.12419e-18	0.670867	0.414	0.233	1.28216e-13	GLO1	Pulmonary alveolar type II cell
12	6.27731e-18	-1.32164	0.287	0.456	1.31422e-13	HIST1H4C	Pulmonary alveolar type II cell
12	6.28631e-18	-1.06483	0.334	0.5	1.3161e-13	SOD1	Pulmonary alveolar type II cell
12	6.81338e-18	-1.06191	0.321	0.49	1.42645e-13	KMT2E	Pulmonary alveolar type II cell
12	7.03096e-18	-1.36627	0.218	0.396	1.472e-13	CCND3	Pulmonary alveolar type II cell
12	1.21568e-17	-1.30309	0.166	0.351	2.54514e-13	PSMA1	Pulmonary alveolar type II cell
12	1.29248e-17	-1.36199	0.134	0.318	2.70593e-13	CSNK2B	Pulmonary alveolar type II cell
12	1.34057e-17	-1.84514	0.093	0.265	2.80662e-13	H2AFJ	Pulmonary alveolar type II cell
12	1.46581e-17	-1.26128	0.177	0.361	3.06882e-13	EIF3M	Pulmonary alveolar type II cell
12	1.58901e-17	-1.45355	0.129	0.31	3.32675e-13	NOL7	Pulmonary alveolar type II cell
12	1.67364e-17	-1.7289	0.095	0.268	3.50393e-13	HAX1	Pulmonary alveolar type II cell
12	1.78828e-17	-0.783842	0.614	0.683	3.74395e-13	CCNI	Pulmonary alveolar type II cell
12	1.85624e-17	0.645301	0.412	0.23	3.88622e-13	CHMP3	Pulmonary alveolar type II cell
12	1.92311e-17	-1.567	0.114	0.291	4.02622e-13	M6PR	Pulmonary alveolar type II cell
12	1.97795e-17	-1.31347	0.179	0.362	4.14105e-13	BOD1L1	Pulmonary alveolar type II cell
12	2.41322e-17	-0.995202	0.616	0.695	5.05232e-13	ZFP36L1	Pulmonary alveolar type II cell
12	2.67045e-17	-1.13696	0.263	0.445	5.59086e-13	SDCBP	Pulmonary alveolar type II cell
12	3.00504e-17	-1.76724	0.084	0.254	6.29136e-13	CTDSP1	Pulmonary alveolar type II cell
12	3.14427e-17	0.770189	0.405	0.235	6.58284e-13	KIDINS220	Pulmonary alveolar type II cell
12	3.50299e-17	-1.35503	0.153	0.333	7.33387e-13	HNRNPH3	Pulmonary alveolar type II cell
12	3.71234e-17	-1.77887	0.103	0.275	7.77216e-13	CHMP1B	Pulmonary alveolar type II cell
12	4.03333e-17	-1.33523	0.198	0.375	8.44418e-13	ANKRD11	Pulmonary alveolar type II cell
12	4.53012e-17	-1.31962	0.203	0.381	9.48426e-13	GCC2	Pulmonary alveolar type II cell
12	5.77282e-17	-0.987277	0.278	0.459	1.2086e-12	HNRNPD	Pulmonary alveolar type II cell
12	5.8488e-17	-1.20443	0.188	0.369	1.22451e-12	SSBP1	Pulmonary alveolar type II cell
12	7.10236e-17	-1.76573	0.119	0.287	1.48695e-12	RORA	Pulmonary alveolar type II cell
12	9.4381e-17	-1.11153	0.198	0.382	1.97596e-12	TAF1D	Pulmonary alveolar type II cell
12	1.14451e-16	-1.80876	0.093	0.258	2.39614e-12	PRNP	Pulmonary alveolar type II cell
12	1.48063e-16	-1.18464	0.196	0.375	3.09984e-12	ENY2	Pulmonary alveolar type II cell
12	1.4982e-16	-1.0036	0.284	0.456	3.13663e-12	NEDD8	Pulmonary alveolar type II cell
12	1.53006e-16	-1.55999	0.147	0.317	3.20334e-12	PLP2	Pulmonary alveolar type II cell
12	1.56165e-16	-1.30698	0.203	0.375	3.26947e-12	TPR	Pulmonary alveolar type II cell
12	1.80162e-16	0.73942	0.39	0.224	3.77188e-12	SURF4	Pulmonary alveolar type II cell
12	2.07702e-16	-1.40799	0.127	0.3	4.34846e-12	PTBP1	Pulmonary alveolar type II cell
12	2.08605e-16	-0.800008	0.485	0.61	4.36735e-12	ELOB	Pulmonary alveolar type II cell
12	2.36397e-16	-1.29734	0.153	0.328	4.94921e-12	LSM7	Pulmonary alveolar type II cell
12	2.41341e-16	-1.6032	0.093	0.259	5.05271e-12	PPP4C	Pulmonary alveolar type II cell
12	2.49094e-16	-1.32725	0.149	0.323	5.21504e-12	SCAND1	Pulmonary alveolar type II cell
12	2.53374e-16	-1.65531	0.086	0.251	5.30464e-12	SNX17	Pulmonary alveolar type II cell
12	2.5665e-16	0.481252	0.526	0.32	5.37323e-12	NORAD	Pulmonary alveolar type II cell
12	2.61954e-16	0.718593	0.392	0.226	5.48426e-12	TRIM8	Pulmonary alveolar type II cell
12	2.94511e-16	-1.58084	0.097	0.263	6.16588e-12	DNAJC7	Pulmonary alveolar type II cell
12	3.34531e-16	-1.58632	0.106	0.272	7.00374e-12	FNBP4	Pulmonary alveolar type II cell
12	3.71529e-16	0.770703	0.364	0.205	7.77834e-12	SLC25A36	Pulmonary alveolar type II cell
12	3.88281e-16	-0.872541	0.371	0.542	8.12906e-12	CCNL1	Pulmonary alveolar type II cell
12	4.32339e-16	1.32681	0.272	0.142	9.05144e-12	SOCS2	Pulmonary alveolar type II cell
12	4.4656e-16	-1.68746	0.091	0.253	9.34918e-12	CGGBP1	Pulmonary alveolar type II cell
12	4.48001e-16	0.760444	0.332	0.179	9.37935e-12	BORCS7	Pulmonary alveolar type II cell
12	4.64832e-16	-1.1649	0.185	0.361	9.73172e-12	SF3B2	Pulmonary alveolar type II cell
12	5.05524e-16	-1.23656	0.181	0.355	1.05836e-11	NCOR1	Pulmonary alveolar type II cell
12	5.2261e-16	-1.08925	0.392	0.53	1.09414e-11	TSPO	Pulmonary alveolar type II cell
12	5.23165e-16	-0.90161	0.412	0.554	1.0953e-11	ZFAS1	Pulmonary alveolar type II cell
12	6.09872e-16	-1.5916	0.116	0.281	1.27683e-11	TSPAN14	Pulmonary alveolar type II cell
12	6.86472e-16	0.926737	0.517	0.353	1.4372e-11	TOP1	Pulmonary alveolar type II cell
12	7.85927e-16	-0.509486	0.991	0.933	1.64542e-11	RPL12	Pulmonary alveolar type II cell
12	7.87253e-16	-0.723725	0.61	0.677	1.64819e-11	ATP5MC2	Pulmonary alveolar type II cell
12	1.16389e-15	0.434441	0.672	0.461	2.43672e-11	CSDE1	Pulmonary alveolar type II cell
12	1.20135e-15	0.294735	0.841	0.6	2.51514e-11	NUCKS1	Pulmonary alveolar type II cell
12	1.26099e-15	0.536247	0.522	0.329	2.64002e-11	PRDX2	Pulmonary alveolar type II cell
12	1.26299e-15	-1.22964	0.168	0.338	2.64419e-11	ATP5PB	Pulmonary alveolar type II cell
12	1.4076e-15	-1.59445	0.099	0.26	2.94696e-11	OGA	Pulmonary alveolar type II cell
12	1.44266e-15	-0.327014	0.409	0.211	3.02036e-11	SERPING1	Pulmonary alveolar type II cell
12	1.52964e-15	0.57542	0.422	0.246	3.20245e-11	CLTC	Pulmonary alveolar type II cell
12	1.56118e-15	-1.31822	0.14	0.308	3.2685e-11	MAP2K2	Pulmonary alveolar type II cell
12	1.70144e-15	0.892999	0.272	0.139	3.56214e-11	BAD	Pulmonary alveolar type II cell
12	1.85539e-15	-1.34485	0.14	0.307	3.88445e-11	GGNBP2	Pulmonary alveolar type II cell
12	1.94782e-15	-1.10147	0.226	0.394	4.07796e-11	GNB2	Pulmonary alveolar type II cell
12	2.17674e-15	-1.28537	0.711	0.761	4.55722e-11	FOS	Pulmonary alveolar type II cell
12	2.18056e-15	-1.1373	0.306	0.457	4.56522e-11	SNHG8	Pulmonary alveolar type II cell
12	2.29028e-15	0.731238	0.287	0.148	4.79493e-11	ARHGAP5	Pulmonary alveolar type II cell
12	2.39982e-15	-1.48314	0.108	0.27	5.02427e-11	SDF4	Pulmonary alveolar type II cell
12	2.78766e-15	-1.10232	0.356	0.488	5.83624e-11	C12orf57	Pulmonary alveolar type II cell
12	2.85275e-15	-0.581185	0.866	0.82	5.97251e-11	MYL12B	Pulmonary alveolar type II cell
12	3.10947e-15	-1.29332	0.136	0.302	6.50999e-11	PSMD7	Pulmonary alveolar type II cell
12	3.20274e-15	-1.31968	0.153	0.318	6.70526e-11	YTHDC1	Pulmonary alveolar type II cell
12	3.33156e-15	-1.55216	0.099	0.258	6.97496e-11	TCP1	Pulmonary alveolar type II cell
12	3.68713e-15	-1.4786	0.091	0.25	7.71937e-11	PSMG2	Pulmonary alveolar type II cell
12	3.94658e-15	-0.899767	0.31	0.474	8.26256e-11	ATP5F1B	Pulmonary alveolar type II cell
12	4.02228e-15	0.859764	0.276	0.143	8.42104e-11	RNF11	Pulmonary alveolar type II cell
12	4.05196e-15	-1.43342	0.112	0.273	8.48319e-11	CCDC12	Pulmonary alveolar type II cell
12	4.35993e-15	-1.11125	0.196	0.365	9.12795e-11	RAP1A	Pulmonary alveolar type II cell
12	4.46894e-15	-0.801858	0.442	0.571	9.35618e-11	SAP18	Pulmonary alveolar type II cell
12	4.51168e-15	-1.5809	0.099	0.257	9.44566e-11	CNN2	Pulmonary alveolar type II cell
12	7.27666e-15	-1.48653	0.106	0.265	1.52344e-10	SERTAD1	Pulmonary alveolar type II cell
12	7.94684e-15	-1.00051	0.252	0.416	1.66375e-10	COPS9	Pulmonary alveolar type II cell
12	8.25486e-15	-1.30776	0.149	0.311	1.72824e-10	SRSF4	Pulmonary alveolar type II cell
12	8.45207e-15	-1.48547	0.116	0.275	1.76953e-10	SMARCA2	Pulmonary alveolar type II cell
12	8.46714e-15	-1.63231	0.099	0.253	1.77268e-10	TUT4	Pulmonary alveolar type II cell
12	8.95226e-15	0.856261	0.323	0.182	1.87424e-10	POLR2C	Pulmonary alveolar type II cell
12	9.2615e-15	-0.923415	0.321	0.475	1.93899e-10	EIF3H	Pulmonary alveolar type II cell
12	1.0398e-14	-0.527233	0.998	0.973	2.17692e-10	RPS12	Pulmonary alveolar type II cell
12	1.18713e-14	-2.882	0.155	0.303	2.48537e-10	HLA-DQA1	Pulmonary alveolar type II cell
12	1.19302e-14	-1.605	0.099	0.252	2.4977e-10	CHCHD10	Pulmonary alveolar type II cell
12	1.2068e-14	-0.815972	0.435	0.562	2.52655e-10	SERBP1	Pulmonary alveolar type II cell
12	1.3644e-14	-1.23902	0.149	0.312	2.85652e-10	LRPAP1	Pulmonary alveolar type II cell
12	1.46445e-14	-1.85972	0.192	0.345	3.06596e-10	SGK1	Pulmonary alveolar type II cell
12	1.46718e-14	-1.1621	0.19	0.353	3.0717e-10	ZNF207	Pulmonary alveolar type II cell
12	1.53323e-14	-1.53849	0.101	0.255	3.20998e-10	RBM23	Pulmonary alveolar type II cell
12	1.70232e-14	-1.22462	0.207	0.366	3.56397e-10	CAPZA2	Pulmonary alveolar type II cell
12	2.01942e-14	-1.49969	0.155	0.313	4.22786e-10	PARP14	Pulmonary alveolar type II cell
12	2.07759e-14	-1.24208	0.149	0.309	4.34964e-10	EIF3I	Pulmonary alveolar type II cell
12	2.12141e-14	0.410532	0.672	0.471	4.44137e-10	SEC61B	Pulmonary alveolar type II cell
12	2.54388e-14	0.962072	0.259	0.136	5.32588e-10	SEC61A1	Pulmonary alveolar type II cell
12	2.78914e-14	0.863848	0.254	0.131	5.83934e-10	ACAT1	Pulmonary alveolar type II cell
12	2.80622e-14	-0.520585	0.97	0.902	5.87511e-10	RPS5	Pulmonary alveolar type II cell
12	2.8439e-14	-1.45342	0.998	0.978	5.95399e-10	FTH1	Pulmonary alveolar type II cell
12	2.85154e-14	-1.62316	0.392	0.49	5.96998e-10	GLUL	Pulmonary alveolar type II cell
12	2.98715e-14	-1.40413	0.149	0.304	6.25389e-10	ADD1	Pulmonary alveolar type II cell
12	3.13973e-14	-0.924764	0.343	0.484	6.57333e-10	SNRPD2	Pulmonary alveolar type II cell
12	3.2977e-14	-1.36632	0.134	0.29	6.90407e-10	ARPC5L	Pulmonary alveolar type II cell
12	3.35012e-14	-1.50182	0.121	0.275	7.0138e-10	PTEN	Pulmonary alveolar type II cell
12	3.8157e-14	-0.991292	0.338	0.483	7.98855e-10	RPS4Y1	Pulmonary alveolar type II cell
12	3.85161e-14	0.396268	0.61	0.407	8.06374e-10	CD46	Pulmonary alveolar type II cell
12	4.27981e-14	-1.26553	0.207	0.361	8.96021e-10	RBMS1	Pulmonary alveolar type II cell
12	5.13104e-14	-0.774066	0.425	0.554	1.07423e-09	NDUFA1	Pulmonary alveolar type II cell
12	5.2773e-14	-1.41825	0.108	0.259	1.10486e-09	PSMD4	Pulmonary alveolar type II cell
12	5.85227e-14	-1.42687	0.112	0.264	1.22523e-09	NEMF	Pulmonary alveolar type II cell
12	7.34975e-14	-1.58596	0.131	0.281	1.53874e-09	RAB11A	Pulmonary alveolar type II cell
12	7.36089e-14	-1.50074	0.108	0.258	1.54108e-09	OTUD6B-AS1	Pulmonary alveolar type II cell
12	7.81015e-14	-1.31687	0.136	0.29	1.63513e-09	TRA2A	Pulmonary alveolar type II cell
12	7.98557e-14	-1.38797	0.106	0.257	1.67186e-09	RANBP1	Pulmonary alveolar type II cell
12	7.99598e-14	-1.50886	0.106	0.254	1.67404e-09	MLLT6	Pulmonary alveolar type II cell
12	8.68199e-14	-1.14754	0.196	0.352	1.81766e-09	U2SURP	Pulmonary alveolar type II cell
12	8.76256e-14	-1.16563	0.149	0.307	1.83453e-09	ZC3H15	Pulmonary alveolar type II cell
12	9.11715e-14	-1.1742	0.138	0.296	1.90877e-09	CCT3	Pulmonary alveolar type II cell
12	9.52311e-14	-0.708486	0.519	0.613	1.99376e-09	COX6B1	Pulmonary alveolar type II cell
12	1.18067e-13	-0.501006	0.989	0.914	2.47186e-09	RPL27A	Pulmonary alveolar type II cell
12	1.20496e-13	-1.28467	0.127	0.28	2.5227e-09	SNRNP70	Pulmonary alveolar type II cell
12	1.26205e-13	-1.3609	0.11	0.26	2.64223e-09	PUF60	Pulmonary alveolar type II cell
12	1.41778e-13	-0.83757	0.763	0.73	2.96827e-09	PABPC1	Pulmonary alveolar type II cell
12	1.65496e-13	-1.47412	0.106	0.253	3.46483e-09	ATF7IP	Pulmonary alveolar type II cell
12	1.77267e-13	-1.19789	0.183	0.337	3.71127e-09	LUC7L3	Pulmonary alveolar type II cell
12	1.81825e-13	-1.31585	0.125	0.276	3.80669e-09	PGLS	Pulmonary alveolar type II cell
12	1.89626e-13	-0.902536	0.343	0.481	3.97001e-09	C4orf3	Pulmonary alveolar type II cell
12	2.01022e-13	-1.12591	0.22	0.372	4.20859e-09	ATP6V0B	Pulmonary alveolar type II cell
12	2.07695e-13	0.785433	0.25	0.13	4.34829e-09	AHI1	Pulmonary alveolar type II cell
12	2.08481e-13	-1.47943	0.177	0.321	4.36475e-09	LEPROT	Pulmonary alveolar type II cell
12	2.40647e-13	-0.910903	0.403	0.544	5.03818e-09	ANXA2	Pulmonary alveolar type II cell
12	2.59035e-13	-1.10595	0.209	0.361	5.42316e-09	DHX36	Pulmonary alveolar type II cell
12	2.77361e-13	-1.01963	0.256	0.408	5.80684e-09	SNX3	Pulmonary alveolar type II cell
12	2.95783e-13	-0.405006	0.966	0.928	6.1925e-09	RACK1	Pulmonary alveolar type II cell
12	3.33938e-13	-0.895221	0.282	0.433	6.99133e-09	COPE	Pulmonary alveolar type II cell
12	3.37411e-13	-1.36065	0.108	0.254	7.06403e-09	CCT5	Pulmonary alveolar type II cell
12	3.5857e-13	-1.06392	0.244	0.393	7.50703e-09	SELENOK	Pulmonary alveolar type II cell
12	3.96675e-13	-1.15359	0.177	0.329	8.30478e-09	SRSF10	Pulmonary alveolar type II cell
12	4.17063e-13	-3.11732	0.131	0.258	8.73163e-09	CAV1	Pulmonary alveolar type II cell
12	4.29789e-13	-2.3541	0.127	0.258	8.99807e-09	APP	Pulmonary alveolar type II cell
12	4.65563e-13	-0.646181	0.614	0.671	9.74702e-09	HNRNPK	Pulmonary alveolar type II cell
12	5.02079e-13	-1.62187	0.228	0.362	1.05115e-08	KLF9	Pulmonary alveolar type II cell
12	5.14052e-13	-1.40031	0.131	0.276	1.07622e-08	PCMTD1	Pulmonary alveolar type II cell
12	5.15038e-13	0.313986	0.782	0.559	1.07828e-08	COX7A2	Pulmonary alveolar type II cell
12	5.33918e-13	-1.37315	0.11	0.255	1.11781e-08	SMC3	Pulmonary alveolar type II cell
12	5.40724e-13	-1.37904	0.129	0.274	1.13206e-08	CCSER2	Pulmonary alveolar type II cell
12	5.50561e-13	-0.957604	0.241	0.393	1.15265e-08	BRK1	Pulmonary alveolar type II cell
12	5.641e-13	0.839087	0.256	0.137	1.181e-08	TMEM205	Pulmonary alveolar type II cell
12	5.73929e-13	0.899792	0.336	0.204	1.20158e-08	TUBA1C	Pulmonary alveolar type II cell
12	6.15922e-13	-0.439589	0.974	0.924	1.28949e-08	RPL22	Pulmonary alveolar type II cell
12	6.49598e-13	-0.951339	0.293	0.438	1.36e-08	HP1BP3	Pulmonary alveolar type II cell
12	7.017e-13	-1.12497	0.168	0.319	1.46908e-08	HADHA	Pulmonary alveolar type II cell
12	7.26991e-13	-0.482652	0.252	0.444	1.52203e-08	SERPINB1	Pulmonary alveolar type II cell
12	7.81142e-13	-1.16167	0.14	0.29	1.6354e-08	PDCD6	Pulmonary alveolar type II cell
12	8.24004e-13	-0.623758	0.668	0.716	1.72514e-08	RPL36AL	Pulmonary alveolar type II cell
12	8.43327e-13	-0.893152	0.295	0.441	1.76559e-08	RBM8A	Pulmonary alveolar type II cell
12	9.3515e-13	-0.787488	0.446	0.559	1.95783e-08	EID1	Pulmonary alveolar type II cell
12	1.12548e-12	-1.31908	0.136	0.279	2.35631e-08	GLG1	Pulmonary alveolar type II cell
12	1.12836e-12	0.799889	0.308	0.179	2.36234e-08	ECHDC1	Pulmonary alveolar type II cell
12	1.20992e-12	-1.17403	0.168	0.315	2.53309e-08	EIF1B	Pulmonary alveolar type II cell
12	1.34166e-12	-1.20575	0.138	0.283	2.80889e-08	RPS19BP1	Pulmonary alveolar type II cell
12	1.40718e-12	-0.574703	0.659	0.704	2.94608e-08	CHCHD2	Pulmonary alveolar type II cell
12	1.73523e-12	-1.26343	0.121	0.264	3.63288e-08	SDHD	Pulmonary alveolar type II cell
12	1.89608e-12	-0.771728	0.334	0.478	3.96963e-08	RAN	Pulmonary alveolar type II cell
12	2.10731e-12	-0.481297	0.998	0.963	4.41186e-08	RPL3	Pulmonary alveolar type II cell
12	2.21126e-12	-1.17452	0.315	0.158	4.6295e-08	LIFR	Pulmonary alveolar type II cell
12	2.55591e-12	-1.26937	0.116	0.257	5.35105e-08	UBE2N	Pulmonary alveolar type II cell
12	2.70701e-12	-0.671088	0.399	0.21	5.6674e-08	IGFBP4	Pulmonary alveolar type II cell
12	2.79344e-12	-1.35086	0.112	0.251	5.84836e-08	RSBN1	Pulmonary alveolar type II cell
12	2.93074e-12	-1.52381	0.502	0.557	6.13581e-08	CTSD	Pulmonary alveolar type II cell
12	2.96821e-12	0.412403	0.528	0.351	6.21424e-08	RAB14	Pulmonary alveolar type II cell
12	3.11089e-12	0.693705	0.343	0.207	6.51296e-08	ETFB	Pulmonary alveolar type II cell
12	3.35994e-12	-0.879344	0.31	0.446	7.03436e-08	ATP5MC3	Pulmonary alveolar type II cell
12	3.69553e-12	0.653676	0.319	0.186	7.73697e-08	TSPYL1	Pulmonary alveolar type II cell
12	3.79853e-12	0.622478	0.364	0.222	7.9526e-08	PRPF8	Pulmonary alveolar type II cell
12	5.65576e-12	0.401405	0.554	0.373	1.18409e-07	NDUFC2	Pulmonary alveolar type II cell
12	5.92465e-12	-0.374409	0.994	0.952	1.24038e-07	RPL6	Pulmonary alveolar type II cell
12	6.50512e-12	-0.963408	0.213	0.359	1.36191e-07	RAB5C	Pulmonary alveolar type II cell
12	7.70174e-12	0.618816	0.321	0.19	1.61244e-07	HPCAL1	Pulmonary alveolar type II cell
12	7.86157e-12	-1.17371	0.134	0.273	1.6459e-07	PPM1G	Pulmonary alveolar type II cell
12	8.56206e-12	-1.29995	0.127	0.263	1.79255e-07	PCF11	Pulmonary alveolar type II cell
12	9.71323e-12	-1.10691	0.138	0.278	2.03356e-07	CCT6A	Pulmonary alveolar type II cell
12	1.02751e-11	-1.15156	0.207	0.345	2.1512e-07	ZBTB38	Pulmonary alveolar type II cell
12	1.09488e-11	0.31743	0.744	0.545	2.29223e-07	ATP6V1G1	Pulmonary alveolar type II cell
12	1.12027e-11	0.386896	0.541	0.358	2.34539e-07	TMED10	Pulmonary alveolar type II cell
12	1.14928e-11	-1.30009	0.121	0.255	2.40612e-07	FAM204A	Pulmonary alveolar type II cell
12	1.30686e-11	-1.30173	0.127	0.262	2.73604e-07	ERBIN	Pulmonary alveolar type II cell
12	1.49661e-11	0.710476	0.278	0.158	3.1333e-07	ATF6	Pulmonary alveolar type II cell
12	1.51873e-11	0.36963	0.498	0.323	3.17961e-07	COX17	Pulmonary alveolar type II cell
12	1.56932e-11	-1.23244	0.116	0.251	3.28553e-07	GTF2A2	Pulmonary alveolar type II cell
12	1.66951e-11	-0.997697	0.194	0.335	3.49528e-07	YPEL3	Pulmonary alveolar type II cell
12	1.89434e-11	-1.04231	0.196	0.335	3.96599e-07	TMCO1	Pulmonary alveolar type II cell
12	2.21208e-11	-1.15686	0.188	0.322	4.63121e-07	CMTM6	Pulmonary alveolar type II cell
12	2.35128e-11	-1.0737	0.177	0.315	4.92263e-07	ZBTB7A	Pulmonary alveolar type II cell
12	2.51753e-11	0.365523	0.593	0.418	5.2707e-07	CD47	Pulmonary alveolar type II cell
12	3.14883e-11	-1.06222	0.175	0.312	6.59239e-07	TMEM173	Pulmonary alveolar type II cell
12	3.34331e-11	-0.965477	0.231	0.367	6.99956e-07	ANXA11	Pulmonary alveolar type II cell
12	4.10678e-11	-0.754577	0.401	0.516	8.59796e-07	PTGES3	Pulmonary alveolar type II cell
12	4.70416e-11	0.636805	0.325	0.197	9.84863e-07	EMC10	Pulmonary alveolar type II cell
12	5.3022e-11	-1.43447	0.164	0.292	1.11007e-06	ARID5B	Pulmonary alveolar type II cell
12	5.46895e-11	-1.05609	0.153	0.288	1.14498e-06	PSMC5	Pulmonary alveolar type II cell
12	6.34112e-11	0.363224	0.537	0.364	1.32758e-06	RAB2A	Pulmonary alveolar type II cell
12	6.37987e-11	-0.585807	0.744	0.467	1.33569e-06	HLA-DRB5	Pulmonary alveolar type II cell
12	6.80293e-11	0.7053	0.265	0.151	1.42426e-06	SNX1	Pulmonary alveolar type II cell
12	6.92572e-11	0.273535	0.722	0.551	1.44997e-06	HSP90B1	Pulmonary alveolar type II cell
12	7.62326e-11	-1.16315	0.125	0.255	1.59601e-06	UQCRC2	Pulmonary alveolar type II cell
12	8.01611e-11	-0.954449	0.248	0.381	1.67825e-06	ARID1B	Pulmonary alveolar type II cell
12	8.40433e-11	-1.98892	0.216	0.334	1.75953e-06	CTSB	Pulmonary alveolar type II cell
12	8.67981e-11	-2.24898	0.472	0.251	1.81721e-06	EPAS1	Pulmonary alveolar type II cell
12	8.97072e-11	-1.09619	0.172	0.304	1.87811e-06	KDM5A	Pulmonary alveolar type II cell
12	9.3479e-11	-1.13191	0.157	0.288	1.95708e-06	STAG2	Pulmonary alveolar type II cell
12	1.05064e-10	0.564187	0.42	0.28	2.19961e-06	METAP2	Pulmonary alveolar type II cell
12	1.13082e-10	-1.20909	0.142	0.271	2.36748e-06	ZNF292	Pulmonary alveolar type II cell
12	1.14307e-10	-1.12512	0.142	0.273	2.39313e-06	SMG1	Pulmonary alveolar type II cell
12	1.24433e-10	-0.821341	0.306	0.436	2.60513e-06	ANP32B	Pulmonary alveolar type II cell
12	1.31674e-10	-1.18829	0.149	0.278	2.75673e-06	DUT	Pulmonary alveolar type II cell
12	1.48071e-10	-1.01884	0.211	0.34	3.10002e-06	PJA2	Pulmonary alveolar type II cell
12	1.52315e-10	-1.08615	0.151	0.281	3.18886e-06	GADD45GIP1	Pulmonary alveolar type II cell
12	1.53007e-10	0.650755	0.433	0.311	3.20335e-06	EGR1	Pulmonary alveolar type II cell
12	1.60416e-10	-1.00135	0.172	0.305	3.35846e-06	BANF1	Pulmonary alveolar type II cell
12	1.66125e-10	-0.797329	0.647	0.704	3.47799e-06	NFKBIA	Pulmonary alveolar type II cell
12	1.6884e-10	0.6807	0.267	0.155	3.53483e-06	FBXO9	Pulmonary alveolar type II cell
12	1.75269e-10	-0.868663	0.216	0.351	3.66943e-06	GHITM	Pulmonary alveolar type II cell
12	1.83858e-10	-0.938701	0.192	0.326	3.84924e-06	C8orf59	Pulmonary alveolar type II cell
12	2.09291e-10	0.720171	0.267	0.156	4.38171e-06	NUDT5	Pulmonary alveolar type II cell
12	2.22865e-10	-0.615092	0.56	0.627	4.66591e-06	HNRNPA3	Pulmonary alveolar type II cell
12	2.343e-10	-0.692222	0.379	0.497	4.9053e-06	ARL6IP4	Pulmonary alveolar type II cell
12	2.44178e-10	-0.83259	0.265	0.395	5.11211e-06	ATP5PO	Pulmonary alveolar type II cell
12	2.63628e-10	-1.06742	0.144	0.272	5.51931e-06	CCT7	Pulmonary alveolar type II cell
12	2.93031e-10	-0.728795	0.502	0.572	6.13489e-06	CAST	Pulmonary alveolar type II cell
12	2.95533e-10	-1.0196	0.164	0.293	6.18728e-06	PSMB4	Pulmonary alveolar type II cell
12	3.23911e-10	-0.830155	0.228	0.363	6.78141e-06	ATP5F1C	Pulmonary alveolar type II cell
12	3.75256e-10	0.451287	0.42	0.276	7.85635e-06	KDELR1	Pulmonary alveolar type II cell
12	3.97389e-10	0.303514	0.767	0.599	8.31974e-06	SLC25A3	Pulmonary alveolar type II cell
12	3.99508e-10	-0.8764	0.263	0.387	8.3641e-06	YY1	Pulmonary alveolar type II cell
12	4.37453e-10	-1.06162	0.144	0.27	9.15852e-06	PSMB2	Pulmonary alveolar type II cell
12	4.48688e-10	-1.02372	0.194	0.32	9.39372e-06	RTF1	Pulmonary alveolar type II cell
12	4.51454e-10	0.708285	0.259	0.151	9.45164e-06	CENPX	Pulmonary alveolar type II cell
12	4.54295e-10	0.367399	0.634	0.485	9.51112e-06	HSPA5	Pulmonary alveolar type II cell
12	4.60824e-10	-0.949559	0.196	0.325	9.64781e-06	ZNHIT1	Pulmonary alveolar type II cell
12	4.82253e-10	-0.702557	0.362	0.481	1.00965e-05	ATP5F1D	Pulmonary alveolar type II cell
12	4.91274e-10	-0.778739	0.284	0.422	1.02853e-05	HEXIM1	Pulmonary alveolar type II cell
12	4.96144e-10	-0.859319	0.209	0.34	1.03873e-05	NDUFS6	Pulmonary alveolar type II cell
12	5.1669e-10	0.337784	0.638	0.472	1.08174e-05	EIF4B	Pulmonary alveolar type II cell
12	5.46385e-10	-1.00535	0.164	0.291	1.14391e-05	EWSR1	Pulmonary alveolar type II cell
12	5.70762e-10	-0.8881	0.198	0.329	1.19495e-05	TMED9	Pulmonary alveolar type II cell
12	6.10756e-10	0.612372	0.272	0.16	1.27868e-05	AIDA	Pulmonary alveolar type II cell
12	6.33837e-10	-1.1529	0.147	0.268	1.327e-05	RNF13	Pulmonary alveolar type II cell
12	6.34142e-10	-1.00942	0.159	0.286	1.32764e-05	VDAC1	Pulmonary alveolar type II cell
12	6.60095e-10	-0.850826	0.226	0.357	1.38198e-05	PAPOLA	Pulmonary alveolar type II cell
12	6.69401e-10	-0.855038	0.272	0.393	1.40146e-05	THRAP3	Pulmonary alveolar type II cell
12	7.25971e-10	-0.27496	0.998	0.96	1.51989e-05	RPS24	Pulmonary alveolar type II cell
12	7.69573e-10	-0.931131	0.2	0.328	1.61118e-05	BLOC1S1	Pulmonary alveolar type II cell
12	8.43625e-10	-0.995015	0.164	0.289	1.76621e-05	PYURF	Pulmonary alveolar type II cell
12	8.96008e-10	-0.828225	0.218	0.354	1.87588e-05	MIDN	Pulmonary alveolar type II cell
12	9.21715e-10	-1.07621	0.166	0.289	1.9297e-05	PRMT1	Pulmonary alveolar type II cell
12	9.49318e-10	-0.856862	0.244	0.369	1.98749e-05	PA2G4	Pulmonary alveolar type II cell
12	1.14937e-09	0.390339	0.371	0.234	2.40632e-05	SYPL1	Pulmonary alveolar type II cell
12	1.27549e-09	-1.22082	0.155	0.274	2.67036e-05	ATP2B1	Pulmonary alveolar type II cell
12	1.28627e-09	0.508774	0.334	0.21	2.69293e-05	RPN1	Pulmonary alveolar type II cell
12	1.31729e-09	0.638796	0.328	0.211	2.75788e-05	HDGF	Pulmonary alveolar type II cell
12	1.35766e-09	-1.00318	0.153	0.275	2.84239e-05	RBBP6	Pulmonary alveolar type II cell
12	1.4445e-09	-1.15798	0.147	0.265	3.0242e-05	LAMP2	Pulmonary alveolar type II cell
12	1.44572e-09	-0.931919	0.224	0.347	3.02677e-05	NOP10	Pulmonary alveolar type II cell
12	1.60113e-09	-0.789526	0.297	0.415	3.35213e-05	SEC11A	Pulmonary alveolar type II cell
12	2.01237e-09	-0.912023	0.228	0.351	4.2131e-05	SPCS3	Pulmonary alveolar type II cell
12	2.22891e-09	-0.688778	0.478	0.559	4.66644e-05	MSN	Pulmonary alveolar type II cell
12	2.62982e-09	-0.938783	0.379	0.464	5.50578e-05	ANXA5	Pulmonary alveolar type II cell
12	2.74337e-09	-1.0296	0.142	0.261	5.74352e-05	POLR2K	Pulmonary alveolar type II cell
12	2.80665e-09	-0.883202	0.198	0.321	5.876e-05	SELENOT	Pulmonary alveolar type II cell
12	2.80719e-09	-1.00572	0.17	0.29	5.87712e-05	KANSL1	Pulmonary alveolar type II cell
12	3.14672e-09	-0.98611	0.168	0.289	6.58797e-05	ELOC	Pulmonary alveolar type II cell
12	3.30501e-09	-1.1839	0.136	0.25	6.91937e-05	SLC38A1	Pulmonary alveolar type II cell
12	3.37263e-09	-0.890607	0.248	0.366	7.06095e-05	PCM1	Pulmonary alveolar type II cell
12	3.70305e-09	-0.897782	0.192	0.314	7.7527e-05	PSMA4	Pulmonary alveolar type II cell
12	3.80615e-09	-0.662052	0.545	0.626	7.96855e-05	HNRNPU	Pulmonary alveolar type II cell
12	3.84319e-09	-0.966639	0.164	0.283	8.04611e-05	EIF2S3	Pulmonary alveolar type II cell
12	4.19274e-09	-0.755342	0.28	0.4	8.77792e-05	C19orf53	Pulmonary alveolar type II cell
12	4.4145e-09	-1.01285	0.183	0.3	9.24219e-05	CIR1	Pulmonary alveolar type II cell
12	4.44427e-09	-0.982949	0.181	0.298	9.30452e-05	NUFIP2	Pulmonary alveolar type II cell
12	4.60873e-09	-0.844717	0.2	0.328	9.64883e-05	BAZ1A	Pulmonary alveolar type II cell
12	4.64226e-09	0.521646	0.375	0.252	9.71903e-05	RFC1	Pulmonary alveolar type II cell
12	4.67863e-09	-0.799449	0.244	0.364	9.79517e-05	NDUFB10	Pulmonary alveolar type II cell
12	4.8995e-09	-0.933009	0.172	0.292	0.000102576	PCNP	Pulmonary alveolar type II cell
12	5.15289e-09	-0.874369	0.295	0.405	0.000107881	PNISR	Pulmonary alveolar type II cell
12	5.47142e-09	-1.1884	0.14	0.253	0.00011455	PBXIP1	Pulmonary alveolar type II cell
12	5.61575e-09	0.384818	0.511	0.365	0.000117571	ENSA	Pulmonary alveolar type II cell
12	6.15633e-09	0.352159	0.511	0.363	0.000128889	PDIA6	Pulmonary alveolar type II cell
12	6.21203e-09	-0.877022	0.194	0.313	0.000130055	MDH2	Pulmonary alveolar type II cell
12	6.55847e-09	-0.936961	0.164	0.282	0.000137308	RER1	Pulmonary alveolar type II cell
12	6.88047e-09	-0.967466	0.153	0.269	0.00014405	STUB1	Pulmonary alveolar type II cell
12	7.23536e-09	0.436407	0.308	0.191	0.00015148	DYNC1LI2	Pulmonary alveolar type II cell
12	7.51322e-09	0.264667	0.707	0.543	0.000157297	EIF4G2	Pulmonary alveolar type II cell
12	7.71907e-09	-0.727414	0.263	0.384	0.000161607	PSMD8	Pulmonary alveolar type II cell
12	7.73816e-09	0.551085	0.319	0.205	0.000162006	RAB1B	Pulmonary alveolar type II cell
12	9.66125e-09	-0.702347	0.591	0.606	0.000202268	RAC1	Pulmonary alveolar type II cell
12	1.08814e-08	-0.575571	0.506	0.589	0.000227813	NCL	Pulmonary alveolar type II cell
12	1.14375e-08	-0.922395	0.168	0.284	0.000239456	NONO	Pulmonary alveolar type II cell
12	1.29911e-08	-0.800471	0.287	0.397	0.000271981	CD164	Pulmonary alveolar type II cell
12	1.37581e-08	-0.774941	0.336	0.435	0.00028804	VAMP2	Pulmonary alveolar type II cell
12	1.39597e-08	-0.490307	0.793	0.736	0.000292259	UQCRB	Pulmonary alveolar type II cell
12	1.46479e-08	-1.04846	0.14	0.251	0.000306669	THUMPD1	Pulmonary alveolar type II cell
12	1.63831e-08	0.436465	0.362	0.239	0.000342997	FAM120A	Pulmonary alveolar type II cell
12	1.71058e-08	-0.608666	0.397	0.501	0.000358127	C11orf58	Pulmonary alveolar type II cell
12	1.71382e-08	-0.816499	0.198	0.316	0.000358805	HNRNPAB	Pulmonary alveolar type II cell
12	2.07557e-08	-1.01429	0.142	0.252	0.000434541	ARID1A	Pulmonary alveolar type II cell
12	2.11563e-08	0.550379	0.278	0.173	0.000442929	CTDSP2	Pulmonary alveolar type II cell
12	2.12484e-08	-0.757356	0.319	0.423	0.000444856	YWHAQ	Pulmonary alveolar type II cell
12	2.20254e-08	-0.613501	0.532	0.586	0.000461123	TPI1	Pulmonary alveolar type II cell
12	2.21968e-08	-0.829408	0.248	0.358	0.000464713	PRPF40A	Pulmonary alveolar type II cell
12	2.52524e-08	-1.00021	0.151	0.262	0.000528685	IFRD1	Pulmonary alveolar type II cell
12	2.64889e-08	0.837876	0.267	0.171	0.000554571	CHCHD7	Pulmonary alveolar type II cell
12	2.87426e-08	0.382927	0.373	0.247	0.000601756	TM9SF2	Pulmonary alveolar type II cell
12	3.16123e-08	0.480979	0.336	0.221	0.000661834	ALKBH7	Pulmonary alveolar type II cell
12	3.81214e-08	0.375071	0.468	0.333	0.00079811	MRPL33	Pulmonary alveolar type II cell
12	3.89832e-08	0.536874	0.315	0.206	0.000816151	WBP2	Pulmonary alveolar type II cell
12	3.96096e-08	0.574717	0.25	0.153	0.000829267	NIPSNAP2	Pulmonary alveolar type II cell
12	5.27232e-08	-0.631645	0.565	0.596	0.00110381	SET	Pulmonary alveolar type II cell
12	5.51332e-08	0.285963	0.496	0.351	0.00115427	KIF5B	Pulmonary alveolar type II cell
12	5.53679e-08	0.512802	0.425	0.316	0.00115918	ARRDC3	Pulmonary alveolar type II cell
12	5.57601e-08	0.394913	0.384	0.261	0.00116739	MKNK2	Pulmonary alveolar type II cell
12	5.85572e-08	-0.676858	0.351	0.447	0.00122595	APRT	Pulmonary alveolar type II cell
12	6.71584e-08	0.471175	0.334	0.223	0.00140603	CCDC47	Pulmonary alveolar type II cell
12	6.75969e-08	-0.85087	0.179	0.288	0.00141521	PSMA2	Pulmonary alveolar type II cell
12	7.06684e-08	-0.719027	0.308	0.409	0.00147951	NDUFB8	Pulmonary alveolar type II cell
12	7.3301e-08	-0.938226	0.179	0.287	0.00153463	NUDC	Pulmonary alveolar type II cell
12	7.94274e-08	0.638315	0.272	0.174	0.00166289	BFAR	Pulmonary alveolar type II cell
12	8.93622e-08	-0.885405	0.159	0.266	0.00187089	NDUFS7	Pulmonary alveolar type II cell
12	9.70736e-08	-0.814759	0.228	0.337	0.00203233	POLR2J3.1	Pulmonary alveolar type II cell
12	9.76604e-08	-0.69811	0.278	0.387	0.00204462	CDV3	Pulmonary alveolar type II cell
12	1.02709e-07	-0.834561	0.226	0.331	0.00215032	RWDD1	Pulmonary alveolar type II cell
12	1.15928e-07	-0.622523	0.308	0.418	0.00242708	JTB	Pulmonary alveolar type II cell
12	1.36129e-07	-0.742524	0.269	0.372	0.00285	RAB7A	Pulmonary alveolar type II cell
12	1.44082e-07	-0.646358	0.506	0.567	0.0030165	LRRFIP1	Pulmonary alveolar type II cell
12	1.45629e-07	-1.50095	0.228	0.319	0.00304889	GRN	Pulmonary alveolar type II cell
12	1.63467e-07	0.469332	0.347	0.237	0.00342235	SNX5	Pulmonary alveolar type II cell
12	1.68777e-07	0.406666	0.384	0.266	0.00353351	SIVA1	Pulmonary alveolar type II cell
12	1.68868e-07	-0.733427	0.332	0.424	0.00353542	LAMP1	Pulmonary alveolar type II cell
12	1.71806e-07	-0.866033	0.325	0.419	0.00359694	H1FX	Pulmonary alveolar type II cell
12	1.83871e-07	-0.544087	0.504	0.573	0.00384952	MORF4L1	Pulmonary alveolar type II cell
12	2.03225e-07	-0.828362	0.166	0.271	0.00425472	PFDN2	Pulmonary alveolar type II cell
12	2.2249e-07	-0.539246	0.558	0.605	0.00465804	EIF4A2	Pulmonary alveolar type II cell
12	2.29136e-07	-0.684931	0.272	0.376	0.0047972	FKBP8	Pulmonary alveolar type II cell
12	2.51565e-07	0.588912	0.256	0.164	0.00526677	GOLPH3	Pulmonary alveolar type II cell
12	2.5552e-07	-0.802267	0.366	0.449	0.00534958	PPP1CB	Pulmonary alveolar type II cell
12	2.58385e-07	-0.587315	0.494	0.557	0.00540955	SRRM2	Pulmonary alveolar type II cell
12	2.75174e-07	0.44406	0.369	0.259	0.00576104	ARF4	Pulmonary alveolar type II cell
12	2.97102e-07	-0.778258	0.218	0.321	0.00622013	LAMTOR1	Pulmonary alveolar type II cell
12	3.01587e-07	-0.847039	0.157	0.259	0.00631403	BUD31	Pulmonary alveolar type II cell
12	3.60309e-07	0.507028	0.312	0.212	0.00754342	COPZ1	Pulmonary alveolar type II cell
12	3.65952e-07	-0.636482	0.366	0.455	0.00766157	ATP5PF	Pulmonary alveolar type II cell
12	3.89879e-07	-0.789104	0.198	0.301	0.00816251	PAFAH1B1	Pulmonary alveolar type II cell
12	3.94674e-07	-0.948414	0.153	0.252	0.00826289	SYAP1	Pulmonary alveolar type II cell
12	4.1603e-07	0.494258	0.263	0.169	0.00871	CBX5	Pulmonary alveolar type II cell
12	4.39069e-07	-0.672693	0.321	0.416	0.00919234	UBXN4	Pulmonary alveolar type II cell
12	4.83777e-07	-0.725411	0.228	0.33	0.0101284	PSMB6	Pulmonary alveolar type II cell
12	5.4895e-07	0.518786	0.259	0.167	0.0114928	DDRGK1	Pulmonary alveolar type II cell
12	5.49089e-07	-0.653495	0.394	0.473	0.0114957	DAD1	Pulmonary alveolar type II cell
12	6.74121e-07	0.382989	0.306	0.203	0.0141134	GADD45G	Pulmonary alveolar type II cell
12	7.40218e-07	-0.49439	0.265	0.382	0.0154972	DDX21	Pulmonary alveolar type II cell
12	7.43381e-07	0.399636	0.278	0.18	0.0155634	IGF2R	Pulmonary alveolar type II cell
12	7.46396e-07	-0.81708	0.177	0.274	0.0156265	PDAP1	Pulmonary alveolar type II cell
12	8.5793e-07	-0.852914	0.175	0.271	0.0179616	CHMP5	Pulmonary alveolar type II cell
12	1.04189e-06	-0.73646	0.235	0.332	0.021813	H2AFV	Pulmonary alveolar type II cell
12	1.18243e-06	0.326908	0.267	0.173	0.0247553	TENT5C	Pulmonary alveolar type II cell
12	1.24759e-06	-0.708325	0.3	0.39	0.0261195	DHRS7	Pulmonary alveolar type II cell
12	1.25211e-06	-0.904681	0.192	0.284	0.0262143	CHD9	Pulmonary alveolar type II cell
12	1.32627e-06	0.431797	0.325	0.226	0.0277668	PLA2G16	Pulmonary alveolar type II cell
12	1.3756e-06	0.432643	0.312	0.213	0.0287995	MLF2	Pulmonary alveolar type II cell
12	1.46211e-06	0.338366	0.353	0.244	0.0306106	TMEM14C	Pulmonary alveolar type II cell
12	1.46404e-06	-0.700295	0.179	0.278	0.0306511	PTPN2	Pulmonary alveolar type II cell
12	1.54048e-06	-0.755586	0.25	0.345	0.0322514	DYNC1H1	Pulmonary alveolar type II cell
12	1.64177e-06	-0.849052	0.166	0.259	0.034372	EIF3J	Pulmonary alveolar type II cell
12	1.77708e-06	-0.810103	0.274	0.369	0.0372049	BHLHE40	Pulmonary alveolar type II cell
12	2.05526e-06	-0.667394	0.209	0.307	0.043029	KPNB1	Pulmonary alveolar type II cell
12	2.13497e-06	-0.721025	0.246	0.339	0.0446977	SLTM	Pulmonary alveolar type II cell
12	2.49279e-06	-0.792793	0.168	0.26	0.052189	MDH1	Pulmonary alveolar type II cell
12	2.63567e-06	-0.785891	0.185	0.279	0.0551805	ANP32E	Pulmonary alveolar type II cell
12	2.7358e-06	-0.664691	0.306	0.393	0.0572768	RNH1	Pulmonary alveolar type II cell
12	3.48881e-06	0.427515	0.33	0.233	0.0730417	NAPA	Pulmonary alveolar type II cell
12	3.60542e-06	-0.296012	0.953	0.918	0.0754831	SERF2	Pulmonary alveolar type II cell
12	3.92868e-06	0.310984	0.425	0.313	0.0822507	ROMO1	Pulmonary alveolar type II cell
12	4.04813e-06	-0.30828	0.987	0.956	0.0847517	RPL8	Pulmonary alveolar type II cell
12	4.0611e-06	-0.718462	0.341	0.418	0.0850233	PKM	Pulmonary alveolar type II cell
12	4.46748e-06	-0.535505	0.478	0.536	0.0935311	PCBP1	Pulmonary alveolar type II cell
12	4.84855e-06	-0.815899	0.166	0.254	0.101509	EAPP	Pulmonary alveolar type II cell
12	5.49158e-06	-0.87175	0.233	0.314	0.114972	SERINC3	Pulmonary alveolar type II cell
12	5.75863e-06	-0.717916	0.209	0.299	0.120563	HSPA9	Pulmonary alveolar type II cell
12	5.86387e-06	-0.713385	0.216	0.305	0.122766	FXR1	Pulmonary alveolar type II cell
12	6.04816e-06	0.416725	0.295	0.204	0.126624	DPM3	Pulmonary alveolar type II cell
12	6.0569e-06	-0.699598	0.233	0.321	0.126807	XRN2	Pulmonary alveolar type II cell
12	6.20577e-06	-0.722008	0.168	0.258	0.129924	C1QBP	Pulmonary alveolar type II cell
12	6.24161e-06	-0.665168	0.239	0.329	0.130674	COX5A	Pulmonary alveolar type II cell
12	6.56598e-06	-0.786464	0.2	0.29	0.137465	EML4	Pulmonary alveolar type II cell
12	6.62494e-06	-0.504398	0.304	0.195	0.1387	HES1	Pulmonary alveolar type II cell
12	6.73439e-06	-2.17482	0.272	0.334	0.140991	HSPA1B	Pulmonary alveolar type II cell
12	6.82186e-06	0.345453	0.358	0.256	0.142822	NDUFAF3	Pulmonary alveolar type II cell
12	7.17125e-06	-0.773152	0.235	0.319	0.150137	TALDO1	Pulmonary alveolar type II cell
12	7.2735e-06	0.431662	0.274	0.187	0.152278	CNDP2	Pulmonary alveolar type II cell
12	7.40272e-06	0.398194	0.263	0.176	0.154983	CUX1	Pulmonary alveolar type II cell
12	7.47582e-06	-0.479859	0.567	0.612	0.156514	MBNL1	Pulmonary alveolar type II cell
12	8.53863e-06	-0.616179	0.375	0.443	0.178765	RABAC1	Pulmonary alveolar type II cell
12	8.68757e-06	-0.81593	0.213	0.296	0.181883	BBX	Pulmonary alveolar type II cell
12	8.86409e-06	0.526957	0.269	0.187	0.185579	AKT1	Pulmonary alveolar type II cell
12	9.25541e-06	-0.717507	0.181	0.268	0.193771	MRPL51	Pulmonary alveolar type II cell
12	1.08477e-05	-0.345988	0.89	0.832	0.227107	RPL31	Pulmonary alveolar type II cell
12	1.14529e-05	-0.328253	0.987	0.938	0.239778	RPL5	Pulmonary alveolar type II cell
12	1.19633e-05	0.348829	0.36	0.262	0.250463	LRP10	Pulmonary alveolar type II cell
12	1.21933e-05	-0.662715	0.259	0.342	0.25528	SRP9	Pulmonary alveolar type II cell
12	1.33471e-05	0.365745	0.323	0.231	0.279434	ESD	Pulmonary alveolar type II cell
12	1.35882e-05	-0.702347	0.278	0.358	0.284483	BPTF	Pulmonary alveolar type II cell
12	1.41452e-05	-0.677812	0.233	0.319	0.296145	NIPBL	Pulmonary alveolar type II cell
12	1.45264e-05	-1.66251	0.401	0.447	0.304125	MACF1	Pulmonary alveolar type II cell
12	1.5905e-05	-0.645114	0.269	0.354	0.332987	HNRNPUL1	Pulmonary alveolar type II cell
12	1.61305e-05	-0.549659	0.349	0.426	0.337708	TRMT112	Pulmonary alveolar type II cell
12	2.15604e-05	-0.515605	0.422	0.512	0.451388	FOSB	Pulmonary alveolar type II cell
12	2.37497e-05	0.385484	0.265	0.184	0.497224	ERGIC3	Pulmonary alveolar type II cell
12	2.54043e-05	-0.696055	0.244	0.328	0.531865	SRI	Pulmonary alveolar type II cell
12	2.7602e-05	0.399911	0.302	0.217	0.577875	RAB11B	Pulmonary alveolar type II cell
12	2.94447e-05	-0.566598	0.328	0.403	0.616453	GABARAPL2	Pulmonary alveolar type II cell
12	3.07763e-05	-0.713714	0.239	0.318	0.644332	RSF1	Pulmonary alveolar type II cell
12	3.14179e-05	-0.711652	0.192	0.272	0.657765	TANK	Pulmonary alveolar type II cell
12	3.1698e-05	-0.326237	0.978	0.923	0.663629	RPS11	Pulmonary alveolar type II cell
12	3.40622e-05	-0.555925	0.403	0.465	0.713125	SRSF11	Pulmonary alveolar type II cell
12	3.4501e-05	-1.77928	0.183	0.25	0.722312	HLA-DQA2	Pulmonary alveolar type II cell
12	3.50937e-05	-0.662573	0.224	0.305	0.734723	RSBN1L	Pulmonary alveolar type II cell
12	3.85245e-05	-0.498071	0.461	0.511	0.80655	ATP5MD	Pulmonary alveolar type II cell
12	4.04394e-05	-0.610097	0.239	0.322	0.846639	G3BP2	Pulmonary alveolar type II cell
12	4.14232e-05	-0.635837	0.235	0.314	0.867237	TMEM230	Pulmonary alveolar type II cell
12	4.76469e-05	-0.644162	0.239	0.317	0.997536	PTBP3	Pulmonary alveolar type II cell
12	5.00569e-05	0.270713	0.407	0.316	1	DUSP6	Pulmonary alveolar type II cell
12	5.90979e-05	-0.580547	0.224	0.305	1	RAD23A	Pulmonary alveolar type II cell
12	6.96407e-05	-0.52951	0.328	0.399	1	SRSF9	Pulmonary alveolar type II cell
12	8.39107e-05	0.305524	0.321	0.235	1	TMEM248	Pulmonary alveolar type II cell
12	9.19499e-05	-0.651244	0.205	0.28	1	BRD4	Pulmonary alveolar type II cell
12	9.25744e-05	-0.594759	0.22	0.296	1	PSMA3	Pulmonary alveolar type II cell
12	9.32258e-05	-0.535054	0.347	0.415	1	ATF4	Pulmonary alveolar type II cell
12	9.87071e-05	-0.618306	0.19	0.266	1	CCT4	Pulmonary alveolar type II cell
12	0.000113611	-0.591476	0.241	0.316	1	CMPK1	Pulmonary alveolar type II cell
12	0.000122414	-0.617782	0.218	0.292	1	NDUFB3	Pulmonary alveolar type II cell
12	0.000133966	-0.524644	0.2	0.277	1	HSD17B11	Pulmonary alveolar type II cell
12	0.000201664	-2.08997	0.375	0.422	1	HSPA1A	Pulmonary alveolar type II cell
12	0.000207435	-0.576248	0.261	0.33	1	WAC	Pulmonary alveolar type II cell
12	0.000213554	-0.690775	0.181	0.25	1	PDCD6IP	Pulmonary alveolar type II cell
12	0.000214742	-0.282	0.998	0.957	1	RPS6	Pulmonary alveolar type II cell
12	0.000221898	-0.572497	0.19	0.263	1	OSTC	Pulmonary alveolar type II cell
12	0.000239754	-0.520621	0.304	0.371	1	REEP5	Pulmonary alveolar type II cell
12	0.000244882	-0.333514	0.864	0.797	1	RPL4	Pulmonary alveolar type II cell
12	0.000272405	-0.292672	1	0.986	1	RPLP1	Pulmonary alveolar type II cell
12	0.000274521	-0.610436	0.216	0.286	1	C6orf48	Pulmonary alveolar type II cell
12	0.00029069	0.432367	0.334	0.263	1	TMEM165	Pulmonary alveolar type II cell
12	0.000295865	-0.518864	0.341	0.4	1	SEM1	Pulmonary alveolar type II cell
12	0.000316035	-0.535099	0.274	0.34	1	KRT10	Pulmonary alveolar type II cell
12	0.000369308	-0.64014	0.185	0.252	1	C19orf70	Pulmonary alveolar type II cell
12	0.000378585	-0.620009	0.203	0.269	1	RBBP4	Pulmonary alveolar type II cell
12	0.000379084	-0.762406	0.228	0.288	1	PTPN12	Pulmonary alveolar type II cell
12	0.000394054	-0.473324	0.3	0.222	1	AREG	Pulmonary alveolar type II cell
12	0.000397348	-0.635147	0.213	0.279	1	TMF1	Pulmonary alveolar type II cell
12	0.000400317	-0.967114	0.274	0.322	1	DPYSL2	Pulmonary alveolar type II cell
12	0.000461786	-0.883026	0.213	0.271	1	PHACTR2	Pulmonary alveolar type II cell
12	0.000512361	0.272994	0.323	0.246	1	USP8	Pulmonary alveolar type II cell
12	0.000514162	-0.502127	0.317	0.379	1	CUTA	Pulmonary alveolar type II cell
12	0.000570739	-0.581435	0.198	0.264	1	TBL1XR1	Pulmonary alveolar type II cell
12	0.00058185	0.341086	0.261	0.193	1	PRKCSH	Pulmonary alveolar type II cell
12	0.000693531	0.279506	0.328	0.252	1	C1orf43	Pulmonary alveolar type II cell
12	0.000713718	-0.422639	0.683	0.644	1	HINT1	Pulmonary alveolar type II cell
12	0.000896065	-0.388078	0.651	0.443	1	LAPTM4A	Pulmonary alveolar type II cell
12	0.000910543	-0.529285	0.207	0.272	1	USP34	Pulmonary alveolar type II cell
12	0.00109238	-0.499058	0.545	0.556	1	LDHA	Pulmonary alveolar type II cell
12	0.00111089	-0.874533	0.203	0.256	1	LPP	Pulmonary alveolar type II cell
12	0.00112796	-0.496321	0.291	0.349	1	ERH	Pulmonary alveolar type II cell
12	0.00118947	-0.519105	0.188	0.25	1	SNRPE	Pulmonary alveolar type II cell
12	0.00120055	-0.430294	0.284	0.349	1	SNRPG	Pulmonary alveolar type II cell
12	0.00122481	-0.444053	0.377	0.428	1	EIF5A	Pulmonary alveolar type II cell
12	0.00124208	-0.544691	0.209	0.27	1	LSM3	Pulmonary alveolar type II cell
12	0.00126885	0.288781	0.289	0.221	1	STAU1	Pulmonary alveolar type II cell
12	0.00131432	-0.500391	0.321	0.375	1	NDFIP1	Pulmonary alveolar type II cell
12	0.00161927	-0.947707	0.392	0.419	1	CEBPB	Pulmonary alveolar type II cell
12	0.00162146	-0.449168	0.323	0.378	1	SNU13	Pulmonary alveolar type II cell
12	0.00175778	0.282461	0.276	0.212	1	PBRM1	Pulmonary alveolar type II cell
12	0.00177614	0.32547	0.254	0.193	1	MARK3	Pulmonary alveolar type II cell
12	0.00191474	-0.508068	0.224	0.282	1	ANXA7	Pulmonary alveolar type II cell
12	0.00201532	-0.466722	0.429	0.461	1	CSNK1A1	Pulmonary alveolar type II cell
12	0.00202664	-0.50859	0.366	0.409	1	TAX1BP1	Pulmonary alveolar type II cell
12	0.00208011	-0.556233	0.39	0.425	1	ATRX	Pulmonary alveolar type II cell
12	0.00217335	-0.260128	0.994	0.948	1	RPS4X	Pulmonary alveolar type II cell
12	0.00229837	0.276788	0.261	0.199	1	CNPY2	Pulmonary alveolar type II cell
12	0.002327	-0.820024	0.272	0.328	1	SOCS3	Pulmonary alveolar type II cell
12	0.00243254	-0.528765	0.205	0.261	1	NDUFAB1	Pulmonary alveolar type II cell
12	0.00246532	-0.536558	0.213	0.27	1	KMT2C	Pulmonary alveolar type II cell
12	0.0024867	-0.480398	0.349	0.395	1	NSA2	Pulmonary alveolar type II cell
12	0.00276443	-0.553111	0.422	0.444	1	CELF2	Pulmonary alveolar type II cell
12	0.00281276	-0.529256	0.2	0.256	1	APH1A	Pulmonary alveolar type II cell
12	0.00289557	-0.480011	0.233	0.288	1	RALY	Pulmonary alveolar type II cell
12	0.00301693	-0.456701	0.373	0.411	1	NDUFA13	Pulmonary alveolar type II cell
12	0.00325068	-0.412966	0.244	0.302	1	RNPS1	Pulmonary alveolar type II cell
12	0.00326286	-0.3417	0.347	0.404	1	RPS27L	Pulmonary alveolar type II cell
12	0.00358576	-0.38392	0.487	0.511	1	MTDH	Pulmonary alveolar type II cell
12	0.00417898	-0.462678	0.33	0.373	1	NDUFB7	Pulmonary alveolar type II cell
12	0.00464446	-0.457983	0.269	0.32	1	NDUFB9	Pulmonary alveolar type II cell
12	0.00479562	-0.475046	0.226	0.279	1	DNAJB14	Pulmonary alveolar type II cell
12	0.00522569	-0.43724	0.511	0.526	1	HMGN2	Pulmonary alveolar type II cell
12	0.00529007	-0.451353	0.379	0.414	1	PPIG	Pulmonary alveolar type II cell
12	0.00536706	-0.597697	0.541	0.52	1	RTN4	Pulmonary alveolar type II cell
12	0.00540805	-0.436099	0.222	0.277	1	G3BP1	Pulmonary alveolar type II cell
12	0.00684684	-0.435349	0.254	0.304	1	VCP	Pulmonary alveolar type II cell
12	0.00943724	-0.382503	0.289	0.337	1	SNRPF	Pulmonary alveolar type II cell
12	0.00981215	-0.413917	0.248	0.295	1	KRTCAP2	Pulmonary alveolar type II cell
2	0	5.75052	0.922	0.048	0	BGN	Basal cell
2	0	5.74728	0.954	0.102	0	MYL9	Basal cell
2	0	8.00443	0.843	0.01	0	NOTCH3	Basal cell
2	0	4.98225	0.892	0.06	0	PPP1R14A	Basal cell
2	0	4.62942	0.984	0.159	0	CALD1	Basal cell
2	0	6.98396	0.859	0.044	0	TPM2	Basal cell
2	0	6.15217	0.822	0.043	0	PDGFRB	Basal cell
2	0	8.24243	0.778	0.008	0	EGFL6	Basal cell
2	0	4.86811	0.827	0.063	0	MFGE8	Basal cell
2	0	9.98685	0.762	0.003	0	COX4I2	Basal cell
2	0	4.46045	0.832	0.089	0	NR2F2	Basal cell
2	0	0.768443	0.824	0.082	0	DCN	Basal cell
2	0	4.0146	0.819	0.094	0	MCAM	Basal cell
2	0	2.95221	0.832	0.108	0	COL6A2	Basal cell
2	0	4.0106	0.765	0.046	0	AOC3	Basal cell
2	0	8.2686	0.695	0.007	0	NDUFA4L2	Basal cell
2	0	4.17712	0.754	0.067	0	TBX2	Basal cell
2	0	7.08516	0.746	0.061	0	TAGLN	Basal cell
2	0	4.5646	0.762	0.078	0	C11orf96	Basal cell
2	0	3.92979	0.749	0.07	0	SOD3	Basal cell
2	0	6.74783	0.692	0.013	0	KLHL23	Basal cell
2	0	3.98272	0.792	0.12	0	LHFPL6	Basal cell
2	0	7.21116	0.722	0.051	0	ACTA2	Basal cell
2	0	4.015	0.716	0.057	0	CRISPLD2	Basal cell
2	0	4.41756	0.711	0.055	0	NR2F1	Basal cell
2	0	3.01988	0.724	0.075	0	COL6A1	Basal cell
2	0	3.33059	0.719	0.072	0	PLAC9	Basal cell
2	0	2.31056	0.705	0.063	0	COL1A2	Basal cell
2	0	5.98481	0.657	0.022	0	GJA4	Basal cell
2	0	4.67238	0.678	0.044	0	RRAD	Basal cell
2	0	4.04134	0.751	0.118	0	COL4A2	Basal cell
2	0	3.72345	0.708	0.082	0	TINAGL1	Basal cell
2	0	10.3897	0.624	0.002	0	HIGD1B	Basal cell
2	0	3.5423	0.7	0.078	0	FXYD1	Basal cell
2	0	4.11073	0.676	0.062	0	TGFB1I1	Basal cell
2	0	8.20221	0.619	0.007	0	KCNK3	Basal cell
2	0	5.04314	0.649	0.04	0	NID1	Basal cell
2	0	4.39107	0.654	0.05	0	SDC2	Basal cell
2	0	3.269	0.651	0.049	0	TCF21	Basal cell
2	0	4.37017	0.641	0.05	0	NEXN	Basal cell
2	0	1.41028	0.662	0.077	0	RARRES2	Basal cell
2	0	6.93543	0.611	0.029	0	MYH11	Basal cell
2	0	4.03055	0.643	0.072	0	CAVIN3	Basal cell
2	0	4.17542	0.608	0.045	0	SGCE	Basal cell
2	0	5.72601	0.581	0.02	0	ARHGAP42	Basal cell
2	0	5.47255	0.57	0.017	0	EBF1	Basal cell
2	0	5.37499	0.57	0.022	0	MAP1B	Basal cell
2	0	5.79898	0.557	0.014	0	GUCY1B1	Basal cell
2	0	3.88681	0.584	0.05	0	EDIL3	Basal cell
2	0	3.70617	0.595	0.064	0	MYO1B	Basal cell
2	0	7.57683	0.535	0.005	0	LMOD1	Basal cell
2	0	6.72666	0.546	0.016	0	CARMN	Basal cell
2	0	3.96059	0.592	0.062	0	LAMB1	Basal cell
2	0	7.16769	0.538	0.008	0	GJC1	Basal cell
2	0	8.17242	0.535	0.007	0	PTN	Basal cell
2	0	8.41432	0.527	0.005	0	FAM162B	Basal cell
2	0	3.94326	0.543	0.029	0	SEMA5A	Basal cell
2	0	4.21586	0.573	0.06	0	RGS5	Basal cell
2	0	5.26847	0.53	0.02	0	ARHGEF17	Basal cell
2	0	4.11892	0.565	0.055	0	HES4	Basal cell
2	0	4.85509	0.549	0.041	0	IGFBP5	Basal cell
2	0	4.46704	0.541	0.033	0	WFDC1	Basal cell
2	0	4.14592	0.554	0.048	0	CCDC102B	Basal cell
2	0	4.73195	0.538	0.033	0	GUCY1A1	Basal cell
2	0	6.94227	0.511	0.007	0	GUCY1A2	Basal cell
2	0	4.98685	0.522	0.026	0	ADCY3	Basal cell
2	0	5.13699	0.524	0.032	0	CHN1	Basal cell
2	0	3.67512	0.532	0.047	0	PRKG1	Basal cell
2	0	5.33565	0.5	0.016	0	TRPC6	Basal cell
2	0	9.58089	0.484	0.001	0	CDH6	Basal cell
2	0	8.94833	0.484	0.001	0	FHL5	Basal cell
2	0	5.63545	0.492	0.013	0	RASL12	Basal cell
2	0	9.8132	0.478	0.001	0	LAMC3	Basal cell
2	0	3.62501	0.508	0.032	0	EDNRA	Basal cell
2	0	3.46522	0.522	0.051	0	PDE5A	Basal cell
2	0	5.63416	0.476	0.014	0	TBX5	Basal cell
2	0	4.44892	0.489	0.03	0	FAM13C	Basal cell
2	0	4.21169	0.495	0.04	0	CSRP2	Basal cell
2	0	4.98794	0.476	0.022	0	RCAN2	Basal cell
2	0	5.04256	0.468	0.021	0	RNF152	Basal cell
2	0	3.92636	0.484	0.045	0	ISYNA1	Basal cell
2	0	4.60307	0.459	0.022	0	RERG	Basal cell
2	0	3.90429	0.473	0.036	0	NDN	Basal cell
2	0	8.02203	0.438	0.002	0	LGI4	Basal cell
2	0	6.24863	0.441	0.01	0	RGN	Basal cell
2	0	5.3498	0.443	0.016	0	FOXF2	Basal cell
2	0	6.49703	0.432	0.006	0	CSPG4	Basal cell
2	0	6.86674	0.427	0.006	0	COL5A3	Basal cell
2	0	4.96764	0.441	0.022	0	PRKAR2B	Basal cell
2	0	4.64522	0.441	0.025	0	NT5DC2	Basal cell
2	0	4.45012	0.432	0.02	0	F10	Basal cell
2	0	5.17767	0.427	0.016	0	TBX4	Basal cell
2	0	4.16996	0.435	0.032	0	CLMN	Basal cell
2	0	5.90188	0.414	0.011	0	AGTR1	Basal cell
2	0	4.80945	0.424	0.022	0	SYNM	Basal cell
2	0	5.13632	0.411	0.018	0	ADAMTSL3	Basal cell
2	0	4.49314	0.416	0.024	0	ADGRA2	Basal cell
2	0	4.80984	0.419	0.028	0	ADGRD1	Basal cell
2	0	6.04484	0.395	0.008	0	PTH1R	Basal cell
2	0	5.98034	0.392	0.01	0	PCDH18	Basal cell
2	0	7.51207	0.381	0.003	0	EFHD1	Basal cell
2	0	4.45211	0.397	0.023	0	ABCC9	Basal cell
2	0	4.43481	0.395	0.025	0	PLCE1	Basal cell
2	0	4.53206	0.389	0.022	0	SGIP1	Basal cell
2	0	4.23171	0.378	0.024	0	SEPT4	Basal cell
2	0	4.40249	0.362	0.019	0	TBX2-AS1	Basal cell
2	0	9.68374	0.343	0.001	0	CDH19	Basal cell
2	0	6.79649	0.343	0.004	0	DGKG	Basal cell
2	0	4.22226	0.359	0.023	0	COL21A1	Basal cell
2	0	4.9405	0.349	0.013	0	NR2F2-AS1	Basal cell
2	0	5.91913	0.338	0.007	0	HEYL	Basal cell
2	0	4.81198	0.343	0.021	0	WISP2	Basal cell
2	0	8.60333	0.322	0.002	0	CNN1	Basal cell
2	0	5.24579	0.327	0.011	0	SEMA6D	Basal cell
2	0	5.14793	0.322	0.01	0	MOCS1	Basal cell
2	0	4.85282	0.324	0.015	0	KCNJ8	Basal cell
2	0	7.69737	0.311	0.003	0	NTRK3	Basal cell
2	0	5.17357	0.311	0.011	0	MRGPRF	Basal cell
2	0	5.4533	0.303	0.011	0	MEST	Basal cell
2	0	5.53461	0.297	0.007	0	KCNE4	Basal cell
2	0	4.9189	0.297	0.012	0	FRZB	Basal cell
2	0	9.62238	0.276	0.001	0	ACTG2	Basal cell
2	0	4.46538	0.281	0.011	0	FST	Basal cell
2	0	6.0658	0.268	0.006	0	PDE8B	Basal cell
2	0	7.04858	0.265	0.003	0	KCNK17	Basal cell
2	0	4.98122	0.262	0.01	0	PDE3A	Basal cell
2	0	5.03154	0.254	0.01	0	MRVI1	Basal cell
2	4.6189e-305	4.40672	0.4	0.031	9.67012e-301	CYGB	Basal cell
2	1.57424e-302	3.92151	0.443	0.038	3.29582e-298	C2orf40	Basal cell
2	7.87882e-302	3.59866	0.524	0.055	1.64951e-297	AXL	Basal cell
2	2.7282e-299	4.38287	0.327	0.02	5.71176e-295	OLFML2B	Basal cell
2	5.63894e-299	3.74647	0.649	0.092	1.18057e-294	COL18A1	Basal cell
2	7.69106e-299	2.28329	0.562	0.059	1.6102e-294	PRELP	Basal cell
2	5.67292e-297	3.17121	0.465	0.042	1.18768e-292	MXRA8	Basal cell
2	2.95988e-295	2.73559	0.638	0.081	6.19681e-291	CAMK2N1	Basal cell
2	3.22806e-295	3.98594	0.3	0.017	6.75826e-291	COL12A1	Basal cell
2	4.42685e-295	3.68281	0.749	0.124	9.26806e-291	COL4A1	Basal cell
2	6.24188e-295	3.7353	0.986	0.304	1.3068e-290	IGFBP7	Basal cell
2	2.19791e-293	3.33334	0.695	0.102	4.60153e-289	MYLK	Basal cell
2	3.90465e-293	3.69915	0.857	0.18	8.17477e-289	TPM1	Basal cell
2	9.1777e-291	4.27652	0.419	0.036	1.92144e-286	CRYAB	Basal cell
2	1.96469e-289	2.2741	0.678	0.09	4.11327e-285	INMT	Basal cell
2	1.41894e-287	3.21002	0.643	0.088	2.97069e-283	EHD2	Basal cell
2	2.71472e-286	3.88455	0.411	0.035	5.68354e-282	PEAR1	Basal cell
2	5.34545e-284	3.66517	0.438	0.04	1.11912e-279	SLIT3	Basal cell
2	7.67207e-278	4.17464	0.411	0.036	1.60622e-273	FAT1	Basal cell
2	2.73204e-277	4.49768	0.278	0.016	5.7198e-273	SOX5	Basal cell
2	2.33201e-273	4.58343	0.259	0.013	4.8823e-269	TMEM74B	Basal cell
2	1.13874e-271	4.36486	0.281	0.016	2.38407e-267	KIRREL1	Basal cell
2	2.86926e-270	4.53816	0.465	0.048	6.00709e-266	ID4	Basal cell
2	1.3246e-268	3.86697	0.343	0.025	2.77319e-264	ECM1	Basal cell
2	2.32273e-268	3.2399	0.727	0.128	4.86287e-264	ZFHX3	Basal cell
2	6.98729e-268	2.88971	0.435	0.04	1.46286e-263	ANGPT1	Basal cell
2	7.73632e-268	4.40517	0.278	0.016	1.61968e-263	DMD	Basal cell
2	3.04422e-267	2.79108	0.535	0.062	6.37339e-263	COL6A3	Basal cell
2	6.25913e-262	3.26589	0.611	0.088	1.31041e-257	RBPMS	Basal cell
2	3.55153e-259	3.05297	0.676	0.11	7.43547e-255	TNS1	Basal cell
2	1.32773e-256	3.33287	0.811	0.18	2.77974e-252	ITGA1	Basal cell
2	1.55743e-252	4.12977	0.324	0.024	3.26064e-248	LURAP1L	Basal cell
2	3.91468e-249	3.53495	0.503	0.061	8.19578e-245	CTDSPL	Basal cell
2	4.42163e-249	4.28705	0.27	0.016	9.25713e-245	GPC4	Basal cell
2	1.9138e-245	3.81765	0.362	0.031	4.00673e-241	PLEKHH3	Basal cell
2	2.55945e-243	3.42896	0.343	0.028	5.35846e-239	COL5A2	Basal cell
2	2.50947e-242	3.10854	0.635	0.1	5.25382e-238	FILIP1L	Basal cell
2	3.90163e-239	2.45908	0.878	0.2	8.16845e-235	GPX3	Basal cell
2	2.71104e-237	2.26096	0.508	0.063	5.67583e-233	TPPP3	Basal cell
2	2.7612e-236	3.12036	0.462	0.052	5.78084e-232	PCOLCE	Basal cell
2	2.93322e-236	4.06747	0.365	0.033	6.14099e-232	P2RY14	Basal cell
2	3.01863e-234	1.54795	0.503	0.058	6.3198e-230	SCN7A	Basal cell
2	6.40422e-234	3.63774	0.47	0.057	1.34079e-229	PDLIM7	Basal cell
2	9.9102e-234	3.13042	0.603	0.095	2.0748e-229	ADAMTS1	Basal cell
2	5.58357e-233	1.03165	0.546	0.071	1.16898e-228	EDNRB	Basal cell
2	9.56852e-232	3.12082	0.6	0.093	2.00326e-227	TBX3	Basal cell
2	6.44775e-231	2.5163	0.854	0.204	1.3499e-226	SERPING1	Basal cell
2	1.13141e-230	2.6864	0.451	0.05	2.36872e-226	LTBP2	Basal cell
2	2.33491e-229	3.71754	0.37	0.035	4.88837e-225	CPED1	Basal cell
2	2.14493e-226	2.75706	0.586	0.093	4.49063e-222	APOE	Basal cell
2	7.69916e-226	3.43881	0.459	0.055	1.6119e-221	ITIH5	Basal cell
2	4.25268e-225	4.11267	0.259	0.017	8.90341e-221	NKD1	Basal cell
2	3.22747e-224	2.8655	0.646	0.111	6.75704e-220	COX7A1	Basal cell
2	5.48614e-223	2.26175	0.895	0.217	1.14858e-218	SPARC	Basal cell
2	9.74351e-222	2.04437	0.962	0.236	2.0399e-217	SPARCL1	Basal cell
2	4.65578e-220	4.30657	0.262	0.018	9.74735e-216	DOK6	Basal cell
2	1.46088e-219	2.86546	0.708	0.142	3.05849e-215	FERMT2	Basal cell
2	2.25332e-218	3.60421	0.354	0.033	4.71755e-214	SMTN	Basal cell
2	2.43856e-214	3.42448	0.473	0.063	5.10537e-210	LPL	Basal cell
2	4.45762e-214	3.00146	0.703	0.148	9.33248e-210	EPS8	Basal cell
2	8.00243e-212	2.89274	0.711	0.149	1.67539e-207	GAS6	Basal cell
2	8.12632e-211	3.01966	0.576	0.094	1.70133e-206	PTK2	Basal cell
2	1.99466e-210	3.69983	0.338	0.032	4.17601e-206	DDR2	Basal cell
2	1.58698e-209	4.02213	0.289	0.023	3.3225e-205	COL14A1	Basal cell
2	4.11464e-209	3.4961	0.327	0.03	8.61441e-205	TTLL7	Basal cell
2	9.77776e-209	3.51255	0.416	0.049	2.04707e-204	ADGRG6	Basal cell
2	3.43989e-208	2.92639	0.776	0.19	7.20176e-204	CRIM1	Basal cell
2	9.10631e-207	2.61857	0.484	0.064	1.9065e-202	DKK3	Basal cell
2	6.54419e-206	3.37775	0.441	0.056	1.37009e-201	KANK2	Basal cell
2	4.98234e-205	2.93608	0.657	0.13	1.0431e-200	ITM2C	Basal cell
2	4.62212e-202	2.20016	0.395	0.043	9.67687e-198	CPE	Basal cell
2	8.6374e-198	3.1131	0.478	0.068	1.80833e-193	C9orf3	Basal cell
2	1.70907e-197	3.82665	0.368	0.041	3.57811e-193	IMPA2	Basal cell
2	1.37322e-196	1.86584	0.486	0.065	2.87497e-192	C1S	Basal cell
2	1.10439e-195	4.65252	0.259	0.02	2.31215e-191	SYNPO2	Basal cell
2	4.05925e-191	3.48551	0.262	0.02	8.49846e-187	SGCA	Basal cell
2	3.46138e-190	3.68227	0.295	0.026	7.24674e-186	SYDE1	Basal cell
2	7.6218e-188	2.87004	0.53	0.087	1.5957e-183	PAWR	Basal cell
2	8.99417e-186	2.85423	0.578	0.107	1.88302e-181	NDRG2	Basal cell
2	4.48224e-184	3.49374	0.419	0.057	9.38403e-180	PPP1R12B	Basal cell
2	2.19858e-182	3.37329	0.711	0.181	4.60295e-178	SELENOM	Basal cell
2	1.09261e-181	3.14572	0.489	0.078	2.28749e-177	JAG1	Basal cell
2	1.47501e-180	1.52987	0.814	0.197	3.08808e-176	MGP	Basal cell
2	2.45324e-178	3.08904	0.405	0.053	5.1361e-174	VASN	Basal cell
2	8.09445e-178	3.09064	0.457	0.068	1.69465e-173	ARHGAP10	Basal cell
2	9.71321e-178	3.38419	0.505	0.087	2.03356e-173	PLCB1	Basal cell
2	4.52806e-175	3.83978	0.284	0.027	9.47994e-171	PLXDC1	Basal cell
2	6.89504e-173	2.5072	0.595	0.117	1.44355e-168	SPRY1	Basal cell
2	1.09725e-171	3.25612	0.357	0.043	2.2972e-167	HGF	Basal cell
2	1.14642e-170	2.85136	0.449	0.067	2.40014e-166	AEBP1	Basal cell
2	1.51068e-167	2.91667	0.468	0.075	3.16275e-163	IGFBP2	Basal cell
2	8.94817e-166	2.7691	0.562	0.111	1.87339e-161	MAP3K20	Basal cell
2	1.98161e-162	2.80873	0.522	0.096	4.14871e-158	TNS2	Basal cell
2	9.1391e-162	3.65603	0.278	0.028	1.91336e-157	SMARCD3	Basal cell
2	1.20777e-161	1.31298	0.876	0.255	2.52859e-157	A2M	Basal cell
2	3.60985e-161	2.94281	0.449	0.071	7.55758e-157	PDLIM3	Basal cell
2	7.77649e-161	2.44008	0.822	0.266	1.62809e-156	TSC22D1	Basal cell
2	7.65819e-160	3.04809	0.535	0.106	1.60332e-155	INPP4B	Basal cell
2	1.16336e-159	3.35834	0.314	0.036	2.43561e-155	PDGFA	Basal cell
2	2.43764e-158	2.50349	0.584	0.121	5.10345e-154	PKIG	Basal cell
2	3.14653e-158	3.24126	0.311	0.035	6.58757e-154	C1QTNF1	Basal cell
2	9.31774e-158	2.80083	0.435	0.068	1.95076e-153	RND3	Basal cell
2	1.57362e-155	3.60743	0.278	0.029	3.29454e-151	NOL3	Basal cell
2	1.80391e-155	3.39182	0.311	0.036	3.77666e-151	CBFA2T3	Basal cell
2	8.87904e-154	3.56622	0.268	0.027	1.85892e-149	PARM1	Basal cell
2	4.22603e-153	3.36314	0.295	0.033	8.84762e-149	FBLIM1	Basal cell
2	3.80701e-149	2.99035	0.354	0.048	7.97036e-145	ITGB5	Basal cell
2	3.34546e-148	3.1961	0.273	0.029	7.00405e-144	PTGIR	Basal cell
2	3.71191e-146	2.38092	0.522	0.101	7.77126e-142	TMEM47	Basal cell
2	3.82003e-146	2.9235	0.341	0.045	7.99761e-142	FSTL3	Basal cell
2	4.77873e-145	3.23534	0.276	0.03	1.00048e-140	VSTM4	Basal cell
2	3.84805e-142	2.95005	0.278	0.031	8.05628e-138	ECM2	Basal cell
2	2.52224e-140	2.63506	0.381	0.058	5.28056e-136	NES	Basal cell
2	6.29928e-140	1.83229	0.692	0.177	1.31882e-135	DST	Basal cell
2	3.2921e-139	2.69177	0.4	0.064	6.89234e-135	LAMC1	Basal cell
2	1.22607e-138	1.90999	0.662	0.167	2.56691e-134	PMP22	Basal cell
2	1.34536e-138	3.15758	0.343	0.049	2.81665e-134	FZD1	Basal cell
2	4.42553e-138	1.89999	0.419	0.067	9.26528e-134	MFAP4	Basal cell
2	8.76908e-137	3.13738	0.7	0.201	1.83589e-132	ADIRF	Basal cell
2	3.63939e-136	2.83905	0.378	0.059	7.61943e-132	SGCB	Basal cell
2	4.8494e-136	2.38949	0.422	0.072	1.01527e-131	EFEMP1	Basal cell
2	2.51862e-135	3.4047	0.422	0.077	5.27299e-131	CADM1	Basal cell
2	4.97518e-135	2.42425	0.686	0.204	1.0416e-130	VCL	Basal cell
2	7.07846e-135	3.05802	0.335	0.047	1.48195e-130	CYTH3	Basal cell
2	3.4448e-134	-1.89061	0.846	0.987	7.21204e-130	TMSB10	Basal cell
2	6.27552e-134	2.06538	0.727	0.212	1.31384e-129	CRIP2	Basal cell
2	7.60194e-134	2.32138	0.543	0.117	1.59154e-129	LMCD1	Basal cell
2	1.26333e-131	2.85545	0.719	0.246	2.64491e-127	LPP	Basal cell
2	6.32926e-131	2.77109	0.73	0.263	1.32509e-126	PTEN	Basal cell
2	1.19964e-129	2.61891	0.416	0.074	2.51156e-125	RBFOX2	Basal cell
2	1.83046e-129	2.75328	0.341	0.05	3.83226e-125	ST5	Basal cell
2	5.13911e-128	1.62154	0.508	0.104	1.07592e-123	THBS1	Basal cell
2	1.69737e-127	2.34063	0.597	0.151	3.55361e-123	TJP1	Basal cell
2	2.54589e-127	2.31365	0.427	0.077	5.33007e-123	LAMA4	Basal cell
2	2.66056e-127	2.56684	0.83	0.384	5.57014e-123	TACC1	Basal cell
2	9.84864e-127	2.94352	0.4	0.071	2.06191e-122	PHLDB1	Basal cell
2	1.63252e-126	2.15951	0.762	0.269	3.41785e-122	CD151	Basal cell
2	3.58008e-126	2.57082	0.565	0.143	7.49525e-122	ANO6	Basal cell
2	2.16816e-125	3.01569	0.3	0.041	4.53927e-121	KAZN	Basal cell
2	2.22103e-125	2.52312	0.549	0.132	4.64996e-121	ACTN1	Basal cell
2	3.20824e-125	2.24072	0.578	0.141	6.71677e-121	LGALS3BP	Basal cell
2	4.48985e-125	3.38533	0.251	0.029	9.39995e-121	HSPB6	Basal cell
2	7.3348e-125	2.54749	0.357	0.056	1.53561e-120	FILIP1	Basal cell
2	7.64182e-125	3.15366	0.281	0.036	1.59989e-120	LAMA2	Basal cell
2	5.95574e-124	1.07713	0.897	0.277	1.24689e-119	TIMP3	Basal cell
2	1.84145e-123	1.76321	0.684	0.187	3.85526e-119	CNN3	Basal cell
2	1.62312e-122	2.46842	0.438	0.085	3.39817e-118	MGLL	Basal cell
2	4.87978e-122	3.2655	0.268	0.034	1.02163e-117	MICU3	Basal cell
2	1.55006e-121	3.15242	0.295	0.04	3.2452e-117	SPRY4	Basal cell
2	1.6938e-119	3.11463	0.273	0.035	3.54614e-115	CLEC11A	Basal cell
2	3.73936e-119	2.24468	0.549	0.133	7.82872e-115	BEX3	Basal cell
2	1.51045e-118	2.02417	0.792	0.307	3.16227e-114	PTMS	Basal cell
2	2.1039e-118	2.23847	0.522	0.123	4.40473e-114	PERP	Basal cell
2	2.41929e-117	2.54656	0.441	0.09	5.06502e-113	GRK5	Basal cell
2	5.79698e-117	2.15445	0.546	0.132	1.21365e-112	PLS3	Basal cell
2	1.64832e-116	2.35042	0.622	0.188	3.45093e-112	ROCK2	Basal cell
2	3.5955e-116	2.69758	0.403	0.076	7.52754e-112	MSRB3	Basal cell
2	4.88669e-115	3.08562	0.316	0.049	1.02308e-110	PTP4A3	Basal cell
2	8.818e-115	1.83682	0.422	0.081	1.84614e-110	CFH	Basal cell
2	1.29718e-114	1.57897	0.662	0.188	2.71578e-110	MT1E	Basal cell
2	1.51217e-114	2.05972	0.508	0.116	3.16588e-110	RAPGEF5	Basal cell
2	1.7033e-113	1.62042	0.454	0.092	3.56602e-109	C1R	Basal cell
2	6.20353e-113	2.17264	0.459	0.096	1.29877e-108	RASAL2	Basal cell
2	9.47651e-113	2.10524	0.576	0.152	1.984e-108	EPB41L2	Basal cell
2	1.05583e-112	2.29024	0.473	0.104	2.21048e-108	PBX1	Basal cell
2	2.15245e-112	-3.18015	0.281	0.813	4.50636e-108	SRGN	Basal cell
2	8.09564e-111	2.64118	0.365	0.066	1.6949e-106	EFEMP2	Basal cell
2	1.38255e-110	2.0519	0.622	0.18	2.89451e-106	RRAS	Basal cell
2	1.55364e-110	1.67064	0.922	0.596	3.25271e-106	ITGB1	Basal cell
2	2.12123e-110	1.87241	0.451	0.094	4.44101e-106	FSTL1	Basal cell
2	3.55761e-110	2.84538	0.408	0.084	7.44821e-106	WLS	Basal cell
2	1.48412e-109	3.04183	0.265	0.036	3.10716e-105	TGFB2	Basal cell
2	3.62648e-108	2.75595	0.316	0.051	7.5924e-104	TRIP6	Basal cell
2	9.18257e-108	2.7696	0.278	0.04	1.92246e-103	SSPN	Basal cell
2	1.48247e-107	2.68703	0.316	0.051	3.10371e-103	PARVA	Basal cell
2	1.55785e-107	1.93111	0.492	0.113	3.26151e-103	LRP1	Basal cell
2	4.13696e-107	2.82293	0.408	0.086	8.66114e-103	FARP1	Basal cell
2	4.77014e-107	3.71377	0.254	0.035	9.98677e-103	SNCG	Basal cell
2	1.65409e-105	-1.39667	1	0.999	3.463e-101	B2M	Basal cell
2	2.38816e-105	1.94376	0.814	0.363	4.99985e-101	RHOB	Basal cell
2	3.67303e-105	2.98394	0.846	0.448	7.68986e-101	DSTN	Basal cell
2	6.01863e-105	1.99487	0.411	0.083	1.26006e-100	HSPG2	Basal cell
2	6.49912e-105	3.20689	0.262	0.037	1.36065e-100	CARMIL1	Basal cell
2	7.88481e-105	-2.95536	0.246	0.799	1.65076e-100	S100A10	Basal cell
2	9.22985e-105	1.52685	0.903	0.45	1.93236e-100	MT2A	Basal cell
2	3.40281e-103	1.7744	0.414	0.083	7.12411e-99	SELENBP1	Basal cell
2	8.18067e-102	2.77673	0.343	0.063	1.71271e-97	MYO10	Basal cell
2	1.1089e-101	-1.7103	0.781	0.947	2.32159e-97	HLA-B	Basal cell
2	3.0451e-101	2.78398	0.303	0.05	6.37523e-97	ETV1	Basal cell
2	1.29426e-100	2.48387	0.365	0.07	2.70965e-96	TEAD1	Basal cell
2	9.9776e-100	2.6175	0.405	0.088	2.08891e-95	ENAH	Basal cell
2	1.24357e-99	1.66033	0.314	0.051	2.60354e-95	PLEKHH2	Basal cell
2	1.11128e-98	2.76449	0.473	0.126	2.32658e-94	RFTN1	Basal cell
2	2.69423e-98	-1.71683	0.911	0.972	5.64064e-94	RPL28	Basal cell
2	9.2562e-98	1.28076	0.424	0.089	1.93788e-93	NBL1	Basal cell
2	4.19867e-97	1.04163	0.786	0.299	8.79035e-93	GSN	Basal cell
2	6.73754e-97	2.557	0.332	0.061	1.41057e-92	GNAI1	Basal cell
2	5.70133e-96	1.88904	0.549	0.152	1.19363e-91	FHL1	Basal cell
2	7.30026e-96	-1.81345	0.854	0.967	1.52838e-91	RPS29	Basal cell
2	8.04335e-96	2.35437	0.624	0.23	1.68396e-91	NDRG1	Basal cell
2	8.41799e-96	1.28992	0.708	0.222	1.76239e-91	TFPI	Basal cell
2	2.96241e-95	1.44585	0.927	0.658	6.2021e-91	CALM2	Basal cell
2	3.50298e-95	2.68679	0.308	0.054	7.33385e-91	MAP4K3	Basal cell
2	6.08081e-95	1.30517	0.286	0.046	1.27308e-90	COL3A1	Basal cell
2	1.51614e-94	2.44922	0.411	0.093	3.1742e-90	NCALD	Basal cell
2	1.76614e-94	1.97203	0.611	0.193	3.69758e-90	MEF2C	Basal cell
2	4.81694e-94	-0.271693	0.816	0.245	1.00847e-89	EPAS1	Basal cell
2	1.44502e-93	-1.67013	0.786	0.944	3.02529e-89	HLA-A	Basal cell
2	1.63767e-93	1.657	0.411	0.09	3.42862e-89	AKAP12	Basal cell
2	3.4185e-93	2.34539	0.343	0.067	7.15698e-89	GPM6B	Basal cell
2	5.70623e-93	1.81627	0.581	0.174	1.19466e-88	TIMP2	Basal cell
2	2.63903e-92	-4.26938	0.086	0.651	5.52506e-88	PTPRC	Basal cell
2	1.87959e-91	-2.139	0.659	0.914	3.93512e-87	HLA-E	Basal cell
2	7.66574e-91	1.78489	0.632	0.206	1.6049e-86	PDK4	Basal cell
2	1.64319e-90	1.98011	0.803	0.441	3.44018e-86	PPP1CB	Basal cell
2	2.39926e-90	0.652165	0.778	0.245	5.02308e-86	CAV1	Basal cell
2	1.07584e-89	2.60205	0.346	0.071	2.25238e-85	ARHGAP6	Basal cell
2	2.87836e-89	0.794087	0.343	0.063	6.02614e-85	ADH1B	Basal cell
2	6.39848e-89	1.76233	0.605	0.193	1.33959e-84	NFIA	Basal cell
2	3.61641e-88	2.18459	0.532	0.166	7.57131e-84	SPATS2L	Basal cell
2	4.24291e-88	2.51215	0.635	0.235	8.88296e-84	ID3	Basal cell
2	1.29666e-87	0.730378	0.943	0.433	2.71469e-83	CST3	Basal cell
2	1.48833e-87	1.8179	0.792	0.414	3.11597e-83	PPP1R12A	Basal cell
2	1.24294e-86	1.29986	0.727	0.252	2.60223e-82	TCF4	Basal cell
2	1.7786e-86	2.4583	0.354	0.076	3.72367e-82	MAP1LC3A	Basal cell
2	3.21125e-85	-2.54406	0.441	0.791	6.72307e-81	SH3BGRL3	Basal cell
2	6.78672e-85	1.11495	0.624	0.187	1.42087e-80	ADGRF5	Basal cell
2	3.33872e-84	2.89126	0.273	0.049	6.98994e-80	PLOD1	Basal cell
2	3.66253e-84	-2.14389	0.327	0.799	7.66788e-80	S100A4	Basal cell
2	6.14731e-84	1.28069	0.93	0.678	1.287e-79	CD81	Basal cell
2	1.35167e-83	2.53128	0.562	0.198	2.82986e-79	PHLDA1	Basal cell
2	1.4091e-83	2.034	0.411	0.1	2.95009e-79	ZNF503	Basal cell
2	1.95981e-83	2.75922	0.427	0.115	4.10306e-79	HSPA2	Basal cell
2	1.96968e-83	1.18061	0.619	0.187	4.12372e-79	CAV2	Basal cell
2	3.36346e-83	1.9562	0.57	0.191	7.04174e-79	MXRA7	Basal cell
2	7.22104e-83	2.71441	0.262	0.045	1.5118e-78	BCAR1	Basal cell
2	1.3935e-82	-1.46615	0.932	0.975	2.91743e-78	RPS12	Basal cell
2	7.85123e-82	3.44609	0.551	0.211	1.64373e-77	PAG1	Basal cell
2	1.04126e-81	-3.95427	0.068	0.605	2.17998e-77	LAPTM5	Basal cell
2	1.76584e-81	2.4814	0.354	0.08	3.69697e-77	PREX2	Basal cell
2	2.27061e-81	2.37343	0.373	0.087	4.75375e-77	RAPH1	Basal cell
2	2.35207e-81	1.93743	0.635	0.254	4.92429e-77	H2AFJ	Basal cell
2	2.93508e-81	2.28412	0.392	0.095	6.14488e-77	SMIM3	Basal cell
2	1.89243e-80	2.58541	0.254	0.043	3.96198e-76	SMARCA1	Basal cell
2	2.29768e-80	1.78463	0.776	0.419	4.81043e-76	STOM	Basal cell
2	2.48369e-80	2.22188	0.319	0.065	5.19986e-76	MYH10	Basal cell
2	4.79159e-80	2.20648	0.403	0.101	1.00317e-75	SORBS3	Basal cell
2	5.2037e-79	1.477	0.873	0.606	1.08945e-74	SEPT7	Basal cell
2	7.13494e-79	-3.6379	0.3	0.734	1.49377e-74	CD74	Basal cell
2	1.38055e-78	1.75709	0.5	0.146	2.89032e-74	NUPR1	Basal cell
2	1.89057e-78	1.91075	0.63	0.249	3.95809e-74	CYB5R3	Basal cell
2	2.41356e-77	1.75715	0.746	0.381	5.05304e-73	EZR	Basal cell
2	2.61441e-77	1.23296	0.938	0.586	5.47354e-73	LGALS1	Basal cell
2	1.39744e-76	1.27226	0.432	0.111	2.92569e-72	MT1M	Basal cell
2	1.54638e-76	2.13547	0.389	0.097	3.23751e-72	ADAM9	Basal cell
2	2.91357e-76	-1.45832	0.886	0.949	6.09986e-72	RPS2	Basal cell
2	1.93262e-75	2.28286	0.395	0.103	4.04613e-71	SORT1	Basal cell
2	4.0639e-75	2.36672	0.395	0.104	8.50818e-71	PALLD	Basal cell
2	1.37889e-73	-1.12654	0.941	0.982	2.88685e-69	RPS28	Basal cell
2	1.73061e-73	1.57621	0.562	0.19	3.6232e-69	HES1	Basal cell
2	2.20316e-73	1.44561	0.819	0.441	4.61253e-69	LAPTM4A	Basal cell
2	2.49995e-73	2.82474	0.4	0.113	5.2339e-69	APOLD1	Basal cell
2	3.27232e-73	-1.38842	0.927	0.958	6.85093e-69	RPL39	Basal cell
2	4.1158e-73	1.01632	0.262	0.049	8.61685e-69	COL1A1	Basal cell
2	4.70259e-73	1.01853	0.911	0.436	9.84535e-69	IFITM3	Basal cell
2	2.27835e-72	2.07912	0.67	0.314	4.76996e-68	DPYSL2	Basal cell
2	2.55995e-72	2.12458	0.384	0.099	5.35952e-68	TLE1	Basal cell
2	4.74761e-72	-2.13931	0.381	0.785	9.93959e-68	ANXA1	Basal cell
2	1.30817e-71	2.13509	0.314	0.068	2.73879e-67	RUNX1T1	Basal cell
2	1.90692e-71	1.97687	0.427	0.121	3.99233e-67	HIP1	Basal cell
2	3.42787e-71	2.31346	0.37	0.095	7.17659e-67	CCDC68	Basal cell
2	3.84939e-71	2.00503	0.4	0.106	8.05908e-67	MTUS1	Basal cell
2	4.47218e-71	-1.36326	0.911	0.96	9.36295e-67	RPS15A	Basal cell
2	6.81063e-71	-4.33914	0.051	0.546	1.42587e-66	LCP1	Basal cell
2	7.28783e-71	2.1006	0.522	0.185	1.52578e-66	SEPT11	Basal cell
2	1.23988e-70	2.59199	0.468	0.149	2.59582e-66	KIAA0040	Basal cell
2	2.07748e-70	2.41913	0.286	0.06	4.34941e-66	PKD2	Basal cell
2	2.92288e-70	2.24681	0.295	0.062	6.11933e-66	PPIC	Basal cell
2	4.59272e-70	2.41526	0.27	0.054	9.61532e-66	MAP9	Basal cell
2	1.52349e-69	-1.16781	0.876	0.964	3.18958e-65	RPLP2	Basal cell
2	5.51091e-69	-1.11426	0.938	0.976	1.15377e-64	RPL37	Basal cell
2	1.2324e-68	-1.05026	0.884	0.962	2.58016e-64	RPS24	Basal cell
2	1.33862e-68	-1.38395	0.859	0.943	2.80253e-64	HLA-C	Basal cell
2	1.45368e-68	2.1171	0.765	0.475	3.04343e-64	CEBPD	Basal cell
2	1.87054e-68	-2.34669	0.189	0.662	3.91616e-64	TPM3	Basal cell
2	1.16447e-67	1.96591	0.522	0.191	2.43794e-63	UBA2	Basal cell
2	1.17322e-67	2.55848	0.27	0.056	2.45625e-63	HIC1	Basal cell
2	1.97024e-67	1.67495	0.522	0.174	4.1249e-63	CLIC4	Basal cell
2	7.50291e-67	-4.40357	0.041	0.522	1.57081e-62	CORO1A	Basal cell
2	1.35797e-66	2.25766	0.281	0.06	2.84304e-62	APBB2	Basal cell
2	2.26622e-66	-2.45598	0.289	0.702	4.74455e-62	ID2	Basal cell
2	3.14489e-66	2.09454	0.416	0.124	6.58415e-62	CSNK1E	Basal cell
2	6.4734e-66	-4.3289	0.041	0.513	1.35527e-61	CD37	Basal cell
2	2.38266e-65	-2.10206	0.403	0.737	4.98833e-61	CYBA	Basal cell
2	2.55205e-65	-4.26244	0.049	0.522	5.34298e-61	HCST	Basal cell
2	3.3189e-65	1.73826	0.254	0.05	6.94845e-61	FBN1	Basal cell
2	5.35481e-65	-4.04878	0.035	0.513	1.12108e-60	CD48	Basal cell
2	1.12855e-64	-4.02932	0.049	0.517	2.36273e-60	CD53	Basal cell
2	1.76172e-64	-4.33528	0.038	0.508	3.68834e-60	RAC2	Basal cell
2	1.79413e-64	1.42986	0.692	0.311	3.75619e-60	LEPROT	Basal cell
2	3.02851e-64	-1.42017	0.911	0.954	6.34049e-60	RPS19	Basal cell
2	3.13392e-64	2.65834	0.286	0.065	6.56118e-60	NTN4	Basal cell
2	3.97307e-64	1.99095	0.395	0.114	8.31802e-60	ABI2	Basal cell
2	4.63917e-64	2.20088	0.319	0.078	9.71257e-60	TANC1	Basal cell
2	7.20378e-64	1.87474	0.362	0.095	1.50818e-59	FOXF1	Basal cell
2	9.07189e-64	2.01075	0.408	0.122	1.89929e-59	DGKH	Basal cell
2	1.72214e-63	-1.04086	0.946	0.978	3.60546e-59	RPL11	Basal cell
2	1.9045e-63	1.57805	0.735	0.371	3.98727e-59	ZBTB20	Basal cell
2	1.39598e-62	1.47961	0.778	0.448	2.92262e-58	ACTN4	Basal cell
2	3.25616e-62	-0.876694	0.973	0.996	6.81709e-58	TPT1	Basal cell
2	3.35138e-62	1.91504	0.386	0.11	7.01644e-58	EPN2	Basal cell
2	3.45541e-62	1.35716	0.446	0.138	7.23424e-58	LTBP4	Basal cell
2	9.97765e-62	2.68969	0.276	0.063	2.08892e-57	TMEM106C	Basal cell
2	2.78914e-61	1.05125	0.695	0.292	5.83935e-57	CD59	Basal cell
2	2.80165e-61	-4.0052	0.089	0.533	5.86554e-57	IL32	Basal cell
2	5.20621e-61	1.7627	0.654	0.313	1.08997e-56	HSPB1	Basal cell
2	5.59067e-61	2.07451	0.478	0.174	1.17046e-56	NCK2	Basal cell
2	7.4958e-61	0.808237	0.424	0.125	1.56932e-56	CTGF	Basal cell
2	7.51841e-61	1.99218	0.362	0.1	1.57406e-56	COBLL1	Basal cell
2	1.10979e-60	-1.16302	0.943	0.973	2.32345e-56	RPL30	Basal cell
2	1.61993e-60	-4.65213	0.03	0.482	3.39149e-56	ITGB2	Basal cell
2	3.83941e-60	2.26653	0.281	0.065	8.03819e-56	CERS6	Basal cell
2	6.55578e-60	1.63417	0.386	0.109	1.37252e-55	RBMS3	Basal cell
2	1.75686e-59	-3.8731	0.154	0.574	3.67815e-55	HLA-DRB1	Basal cell
2	2.54919e-59	2.02624	0.359	0.101	5.33698e-55	ARL3	Basal cell
2	3.39748e-59	-3.83597	0.149	0.576	7.11296e-55	HLA-DPA1	Basal cell
2	3.64385e-59	1.47948	0.362	0.099	7.62876e-55	CKB	Basal cell
2	4.9705e-59	2.16295	0.33	0.088	1.04062e-54	PMEPA1	Basal cell
2	6.01581e-59	1.38532	0.47	0.154	1.25947e-54	TMEM204	Basal cell
2	2.24283e-58	1.94579	0.324	0.084	4.69558e-54	GNG12	Basal cell
2	2.95765e-58	-2.99526	0.086	0.528	6.19214e-54	FXYD5	Basal cell
2	5.106e-58	-1.15687	0.949	0.975	1.06899e-53	RPS18	Basal cell
2	8.24368e-58	-3.7	0.095	0.524	1.7259e-53	CD52	Basal cell
2	1.54479e-57	1.98689	0.468	0.169	3.23417e-53	TCEAL4	Basal cell
2	2.01571e-57	1.76297	0.476	0.171	4.22009e-53	C5orf24	Basal cell
2	2.30967e-57	-1.29738	0.981	0.988	4.83552e-53	RPS27	Basal cell
2	3.01699e-57	1.61021	0.303	0.073	6.31637e-53	NPNT	Basal cell
2	9.2179e-57	-1.03714	0.849	0.954	1.92986e-52	RPL36	Basal cell
2	1.28426e-56	1.29898	0.786	0.491	2.68874e-52	MYH9	Basal cell
2	1.31964e-56	-0.86864	0.995	0.991	2.76279e-52	TMSB4X	Basal cell
2	2.21616e-56	-1.04528	0.935	0.96	4.63975e-52	RPL26	Basal cell
2	3.16843e-56	-0.992951	0.959	0.987	6.63343e-52	RPLP1	Basal cell
2	3.85487e-56	-1.24579	0.9	0.952	8.07055e-52	RPS3	Basal cell
2	5.22956e-56	-0.983906	0.892	0.959	1.09486e-51	RPS6	Basal cell
2	6.04871e-56	1.85107	0.432	0.148	1.26636e-51	MPRIP	Basal cell
2	6.74558e-56	1.44564	0.446	0.145	1.41225e-51	SASH1	Basal cell
2	9.39056e-56	1.6599	0.77	0.501	1.96601e-51	SLC38A2	Basal cell
2	1.2572e-55	1.97055	0.714	0.431	2.63207e-51	FLNA	Basal cell
2	1.36824e-55	-0.988691	0.954	0.977	2.86455e-51	RPS14	Basal cell
2	2.06467e-55	-4.15163	0.024	0.455	4.32258e-51	GIMAP7	Basal cell
2	2.10247e-55	1.97603	0.376	0.115	4.40173e-51	RCN1	Basal cell
2	4.9653e-55	-1.09752	0.816	0.938	1.03953e-50	RPS21	Basal cell
2	5.62985e-55	2.11792	0.297	0.077	1.17867e-50	OSBPL1A	Basal cell
2	6.46501e-55	-0.998251	0.986	0.985	1.35351e-50	RPL13	Basal cell
2	7.59206e-55	1.77026	0.403	0.128	1.58947e-50	DNAJB4	Basal cell
2	1.5042e-54	-1.01021	0.811	0.927	3.1492e-50	UBA52	Basal cell
2	2.66883e-54	2.42691	0.295	0.078	5.58746e-50	SORBS2	Basal cell
2	5.06973e-54	1.99203	0.362	0.109	1.0614e-49	SLC25A4	Basal cell
2	1.48779e-53	-4.06797	0.043	0.46	3.11485e-49	FYB1	Basal cell
2	2.50757e-53	1.60534	0.438	0.149	5.24986e-49	CPM	Basal cell
2	3.51713e-53	-2.62426	0.124	0.535	7.36346e-49	ARPC1B	Basal cell
2	1.24243e-52	2.03567	0.316	0.088	2.60115e-48	RAB34	Basal cell
2	1.33685e-52	1.47498	0.678	0.353	2.79882e-48	KLF9	Basal cell
2	1.4033e-52	1.6206	0.535	0.222	2.93795e-48	MAGED2	Basal cell
2	2.46722e-52	-1.04918	0.965	0.978	5.16538e-48	RPS27A	Basal cell
2	6.28574e-52	1.77389	0.5	0.205	1.31598e-47	ILK	Basal cell
2	7.03974e-52	1.83657	0.359	0.109	1.47384e-47	SSBP2	Basal cell
2	1.54336e-51	1.48167	0.657	0.335	3.23118e-47	ZBTB38	Basal cell
2	2.23085e-51	-3.63282	0.097	0.495	4.67051e-47	CXCR4	Basal cell
2	2.26556e-51	2.03377	0.368	0.117	4.74317e-47	RHOQ	Basal cell
2	2.64362e-51	2.21718	0.305	0.085	5.53468e-47	RPS6KA2	Basal cell
2	2.74754e-51	-4.11389	0.084	0.481	5.75225e-47	HLA-DRB5	Basal cell
2	3.8659e-51	1.1753	0.546	0.207	8.09364e-47	CAVIN1	Basal cell
2	1.12265e-50	-2.12325	0.173	0.573	2.35038e-46	GMFG	Basal cell
2	1.51563e-50	-0.922062	0.949	0.967	3.17312e-46	RPS15	Basal cell
2	1.66108e-50	-3.91286	0.041	0.441	3.47763e-46	LSP1	Basal cell
2	3.21673e-50	2.10585	0.276	0.071	6.73455e-46	HOXA5	Basal cell
2	8.37265e-50	-0.937629	0.938	0.972	1.7529e-45	RPL19	Basal cell
2	1.44271e-49	-0.87807	0.989	0.995	3.02045e-45	RPL41	Basal cell
2	1.5298e-49	1.66986	0.454	0.17	3.20279e-45	ARHGEF12	Basal cell
2	4.76262e-49	1.41246	0.635	0.316	9.97101e-45	ANXA6	Basal cell
2	4.95678e-49	-4.44899	0.032	0.426	1.03775e-44	ARL4C	Basal cell
2	7.95558e-49	-3.48623	0.159	0.544	1.66558e-44	HLA-DPB1	Basal cell
2	9.67395e-49	1.60334	0.508	0.214	2.02534e-44	NPTN	Basal cell
2	1.04747e-48	1.98047	0.273	0.071	2.19299e-44	FAM114A1	Basal cell
2	1.20628e-48	2.80084	0.468	0.207	2.52548e-44	CSRP1	Basal cell
2	2.67805e-48	1.99009	0.341	0.106	5.60677e-44	SYTL2	Basal cell
2	3.60045e-48	-4.15381	0.022	0.411	7.5379e-44	IKZF1	Basal cell
2	4.01139e-48	-2.08979	0.238	0.61	8.39825e-44	EMP3	Basal cell
2	4.70504e-48	-4.54057	0.022	0.407	9.85048e-44	CYTIP	Basal cell
2	4.98182e-48	0.416939	0.308	0.081	1.04299e-43	FMO2	Basal cell
2	7.86471e-48	2.14468	0.292	0.082	1.64656e-43	PLEKHA5	Basal cell
2	8.6928e-48	1.4953	0.657	0.371	1.81992e-43	SBDS	Basal cell
2	8.94339e-48	1.60652	0.432	0.158	1.87239e-43	CALU	Basal cell
2	1.17629e-47	-1.17719	0.77	0.891	2.46267e-43	RPSA	Basal cell
2	2.75311e-47	1.87768	0.311	0.091	5.76392e-43	EVA1B	Basal cell
2	4.15306e-47	-0.715041	0.995	0.996	8.69485e-43	EEF1A1	Basal cell
2	6.17899e-47	1.64065	0.368	0.12	1.29363e-42	TCEAL9	Basal cell
2	7.38732e-47	-1.00685	0.754	0.903	1.54661e-42	RPS20	Basal cell
2	1.12823e-46	0.581705	0.522	0.183	2.36207e-42	ARHGAP29	Basal cell
2	1.21004e-46	-0.956958	0.743	0.906	2.53334e-42	ATP5F1E	Basal cell
2	1.28945e-46	1.15691	0.754	0.451	2.69959e-42	PEBP1	Basal cell
2	1.62031e-46	2.11061	0.259	0.068	3.39229e-42	KLHL42	Basal cell
2	1.7662e-46	-3.98541	0.051	0.432	3.69771e-42	CD69	Basal cell
2	2.11028e-46	-0.889126	0.938	0.977	4.41809e-42	RPL34	Basal cell
2	2.20486e-46	-1.22117	0.535	0.812	4.6161e-42	EEF1B2	Basal cell
2	2.36174e-46	2.12688	0.257	0.067	4.94454e-42	SPECC1	Basal cell
2	2.86159e-46	-0.891801	0.857	0.936	5.99102e-42	RPL12	Basal cell
2	7.68563e-46	-1.32421	0.454	0.746	1.60906e-41	ARPC2	Basal cell
2	7.99615e-46	0.768106	0.435	0.142	1.67407e-41	ESAM	Basal cell
2	1.92172e-45	1.86524	0.33	0.102	4.02332e-41	RTL8C	Basal cell
2	3.97095e-45	1.77485	0.324	0.1	8.31358e-41	CFL2	Basal cell
2	6.23074e-45	1.60079	0.414	0.15	1.30447e-40	CPQ	Basal cell
2	7.39148e-45	1.35164	0.405	0.14	1.54748e-40	UACA	Basal cell
2	9.25859e-45	1.46615	0.527	0.232	1.93838e-40	SYPL1	Basal cell
2	1.127e-44	-5.02444	0.011	0.376	2.35948e-40	ITM2A	Basal cell
2	1.19698e-44	1.98427	0.286	0.083	2.506e-40	NME4	Basal cell
2	1.45023e-44	-2.4415	0.103	0.481	3.03621e-40	PSMB9	Basal cell
2	2.61959e-44	-3.76861	0.03	0.397	5.48437e-40	GIMAP4	Basal cell
2	2.83888e-44	1.45471	0.408	0.145	5.94349e-40	MYO1C	Basal cell
2	1.92272e-43	1.9506	0.259	0.071	4.02541e-39	SETBP1	Basal cell
2	2.10428e-43	1.55544	0.441	0.173	4.40552e-39	PGRMC1	Basal cell
2	2.14956e-43	2.36312	0.327	0.111	4.50032e-39	OTULINL	Basal cell
2	2.78248e-43	1.84675	0.297	0.089	5.8254e-39	SPRED1	Basal cell
2	4.16335e-43	-0.863939	0.941	0.974	8.7164e-39	RPL32	Basal cell
2	6.45776e-43	-2.46025	0.111	0.477	1.352e-38	VAMP8	Basal cell
2	8.40819e-43	1.60176	0.459	0.191	1.76034e-38	ADI1	Basal cell
2	1.28758e-42	2.01075	0.259	0.072	2.69568e-38	CDC42EP4	Basal cell
2	1.97577e-42	-4.05896	0.057	0.412	4.13647e-38	COTL1	Basal cell
2	2.05933e-42	-4.43805	0.03	0.384	4.3114e-38	ALOX5AP	Basal cell
2	2.81136e-42	-4.71718	0.014	0.364	5.88586e-38	UCP2	Basal cell
2	3.33448e-42	-0.873979	0.811	0.923	6.98106e-38	RPL38	Basal cell
2	5.19673e-42	2.10178	0.276	0.081	1.08799e-37	MDK	Basal cell
2	8.23037e-42	1.68358	0.319	0.103	1.72311e-37	SLC12A2	Basal cell
2	8.72665e-42	-4.39757	0.051	0.406	1.82701e-37	CTSS	Basal cell
2	9.10203e-42	-4.66849	0.019	0.369	1.9056e-37	CD2	Basal cell
2	6.33781e-41	-2.63033	0.111	0.463	1.32688e-36	STK17B	Basal cell
2	1.10995e-40	1.90546	0.324	0.109	2.32378e-36	NOTCH2	Basal cell
2	1.48771e-40	-3.56874	0.257	0.573	3.11466e-36	HLA-DRA	Basal cell
2	1.78561e-40	1.29756	0.441	0.169	3.73836e-36	EPHX1	Basal cell
2	1.99866e-40	-4.52357	0.014	0.354	4.1844e-36	SLA	Basal cell
2	2.58312e-40	-2.83143	0.068	0.418	5.40802e-36	GPSM3	Basal cell
2	4.62322e-40	-4.03647	0.027	0.366	9.67917e-36	CLEC2B	Basal cell
2	7.13925e-40	0.916364	0.349	0.114	1.49467e-35	PLPP3	Basal cell
2	9.15217e-40	-0.859188	0.932	0.951	1.9161e-35	RPL18A	Basal cell
2	1.07942e-39	1.59101	0.438	0.182	2.25988e-35	MAML2	Basal cell
2	1.38349e-39	-1.25489	0.489	0.741	2.89648e-35	ARPC3	Basal cell
2	1.60922e-39	1.8239	0.368	0.138	3.36906e-35	CREB3L2	Basal cell
2	1.68116e-39	-0.815948	0.914	0.956	3.51967e-35	RPL18	Basal cell
2	1.69144e-39	-4.60186	0.024	0.362	3.5412e-35	CST7	Basal cell
2	2.03171e-39	1.25086	0.432	0.165	4.25358e-35	TCIM	Basal cell
2	2.21188e-39	1.62888	0.3	0.094	4.63079e-35	CTTN	Basal cell
2	2.42673e-39	-0.841267	0.8	0.918	5.08059e-35	RPL27A	Basal cell
2	3.09689e-39	-1.73883	0.259	0.595	6.48364e-35	DDIT4	Basal cell
2	3.38789e-39	1.84986	0.538	0.27	7.09288e-35	BNIP3L	Basal cell
2	3.7868e-39	-0.982112	0.811	0.887	7.92804e-35	RPS10	Basal cell
2	3.78808e-39	1.68864	0.341	0.118	7.93073e-35	RYK	Basal cell
2	3.90969e-39	1.97841	0.259	0.076	8.18533e-35	ENDOD1	Basal cell
2	4.37859e-39	1.84093	0.349	0.127	9.16702e-35	CRTC3	Basal cell
2	4.52167e-39	-0.758822	0.946	0.974	9.46658e-35	RPS23	Basal cell
2	5.47883e-39	-4.1794	0.032	0.369	1.14705e-34	TRBC2	Basal cell
2	5.84537e-39	-4.10868	0.062	0.394	1.22379e-34	CCL5	Basal cell
2	6.84762e-39	1.86419	0.284	0.089	1.43362e-34	AIG1	Basal cell
2	7.33145e-39	-0.856626	0.786	0.904	1.53491e-34	RPL27	Basal cell
2	7.39393e-39	-1.50952	0.649	0.8	1.54799e-34	ZFP36L2	Basal cell
2	7.50094e-39	-0.757043	0.895	0.951	1.5704e-34	RPL29	Basal cell
2	1.76033e-38	1.20184	0.351	0.124	3.68543e-34	PCYOX1	Basal cell
2	2.1725e-38	1.10622	0.362	0.124	4.54836e-34	PTPRG	Basal cell
2	2.7563e-38	1.90652	0.332	0.118	5.7706e-34	HCFC1R1	Basal cell
2	2.96842e-38	0.710595	0.911	0.698	6.21469e-34	CD63	Basal cell
2	3.17802e-38	-1.84362	0.497	0.736	6.6535e-34	SAT1	Basal cell
2	3.20296e-38	-1.83168	0.23	0.57	6.70571e-34	CD44	Basal cell
2	3.57946e-38	1.21316	0.703	0.452	7.49395e-34	TLN1	Basal cell
2	4.1348e-38	1.97407	0.251	0.073	8.65661e-34	RTL8A	Basal cell
2	6.24421e-38	-3.34516	0.046	0.375	1.30729e-33	HCLS1	Basal cell
2	7.17485e-38	-4.3619	0.03	0.356	1.50213e-33	CD3E	Basal cell
2	1.10133e-37	0.940159	0.805	0.602	2.30574e-33	NUCKS1	Basal cell
2	1.32118e-37	-0.772388	0.922	0.962	2.76602e-33	RPL13A	Basal cell
2	2.29994e-37	1.34076	0.419	0.167	4.81516e-33	TSPAN4	Basal cell
2	2.47387e-37	-4.45451	0.016	0.336	5.17929e-33	IQGAP2	Basal cell
2	2.67305e-37	2.23942	0.295	0.102	5.59631e-33	TESC	Basal cell
2	5.45313e-37	1.54447	0.422	0.177	1.14167e-32	NBEAL1	Basal cell
2	5.49612e-37	1.80845	0.297	0.099	1.15067e-32	ELL2	Basal cell
2	8.8057e-37	-2.67441	0.084	0.415	1.84356e-32	RARRES3	Basal cell
2	8.87874e-37	-4.48426	0.027	0.347	1.85885e-32	DUSP2	Basal cell
2	1.74954e-36	-2.17417	0.122	0.459	3.66284e-32	STK4	Basal cell
2	2.54801e-36	1.37079	0.468	0.212	5.33452e-32	MBNL2	Basal cell
2	3.37406e-36	-1.02463	0.514	0.779	7.06392e-32	TMA7	Basal cell
2	3.48196e-36	1.32369	0.522	0.261	7.28983e-32	ADH5	Basal cell
2	3.84997e-36	0.732777	0.714	0.413	8.0603e-32	TIMP1	Basal cell
2	4.33628e-36	-0.700407	0.924	0.971	9.07845e-32	RPL21	Basal cell
2	5.06194e-36	1.47049	0.47	0.218	1.05977e-31	HOOK3	Basal cell
2	5.82115e-36	1.43006	0.459	0.206	1.21872e-31	DEGS1	Basal cell
2	7.05009e-36	-3.54876	0.046	0.365	1.47601e-31	SH3BP5	Basal cell
2	7.52142e-36	-2.26384	0.114	0.442	1.57468e-31	TGFB1	Basal cell
2	1.30147e-35	1.40658	0.484	0.228	2.72476e-31	ESD	Basal cell
2	1.36627e-35	1.20577	0.441	0.183	2.86043e-31	TSPAN3	Basal cell
2	1.53178e-35	1.49386	0.322	0.112	3.20693e-31	RHOBTB3	Basal cell
2	2.44062e-35	-1.23434	0.441	0.714	5.10968e-31	RPL36A	Basal cell
2	2.83162e-35	1.65646	0.454	0.211	5.92828e-31	KIAA1109	Basal cell
2	3.11593e-35	1.69639	0.273	0.087	6.52351e-31	YAP1	Basal cell
2	3.97725e-35	-3.60673	0.03	0.339	8.32677e-31	ICAM3	Basal cell
2	5.55037e-35	1.68919	0.424	0.188	1.16203e-30	BCL6	Basal cell
2	5.90844e-35	-3.22351	0.049	0.361	1.23699e-30	MBP	Basal cell
2	6.09818e-35	1.5233	0.305	0.104	1.27671e-30	LAMB2	Basal cell
2	1.22376e-34	1.49908	0.376	0.15	2.56206e-30	GOLIM4	Basal cell
2	1.24794e-34	-3.91678	0.024	0.331	2.6127e-30	BIN2	Basal cell
2	1.54938e-34	-3.92275	0.024	0.33	3.24378e-30	ACAP1	Basal cell
2	1.93539e-34	1.31079	0.627	0.392	4.05192e-30	MGST3	Basal cell
2	1.94833e-34	1.70964	0.268	0.086	4.07902e-30	INSR	Basal cell
2	2.15103e-34	1.74683	0.295	0.101	4.50339e-30	ARHGAP1	Basal cell
2	2.30408e-34	-3.65112	0.03	0.335	4.82383e-30	IL2RG	Basal cell
2	3.1721e-34	-5.06548	0.016	0.317	6.64111e-30	CD247	Basal cell
2	3.17324e-34	2.55733	0.319	0.121	6.64349e-30	RASD1	Basal cell
2	5.67954e-34	-3.3037	0.041	0.345	1.18907e-29	FAM49B	Basal cell
2	5.86397e-34	-4.80831	0.011	0.308	1.22768e-29	LCK	Basal cell
2	6.97686e-34	-4.26706	0.035	0.338	1.46068e-29	IL7R	Basal cell
2	7.84332e-34	2.16759	0.303	0.113	1.64208e-29	UXS1	Basal cell
2	7.85442e-34	-1.35606	0.17	0.504	1.6444e-29	IRF1	Basal cell
2	7.98925e-34	1.65897	0.276	0.091	1.67263e-29	NDNF	Basal cell
2	8.07135e-34	-0.711403	0.981	0.992	1.68982e-29	RPL10	Basal cell
2	8.62305e-34	-2.61282	0.073	0.384	1.80532e-29	SLFN5	Basal cell
2	9.00641e-34	1.32468	0.357	0.134	1.88558e-29	NCKAP1	Basal cell
2	9.57917e-34	-0.71886	0.903	0.966	2.0055e-29	RPS25	Basal cell
2	9.86669e-34	0.951495	0.754	0.552	2.06569e-29	EID1	Basal cell
2	9.89215e-34	-1.70666	0.216	0.525	2.07102e-29	HLA-F	Basal cell
2	1.4903e-33	-3.39662	0.038	0.342	3.12009e-29	RUNX3	Basal cell
2	1.71983e-33	1.19351	0.681	0.414	3.60063e-29	CEBPB	Basal cell
2	2.84886e-33	-3.80012	0.024	0.32	5.96438e-29	APBB1IP	Basal cell
2	5.24405e-33	-4.42124	0.014	0.307	1.0979e-28	GZMM	Basal cell
2	6.38358e-33	1.62827	0.416	0.193	1.33647e-28	FTX	Basal cell
2	8.92921e-33	-0.825348	0.611	0.826	1.86942e-28	PFDN5	Basal cell
2	1.07481e-32	1.27357	0.473	0.224	2.25022e-28	FOXO3	Basal cell
2	1.07812e-32	1.1746	0.619	0.366	2.25715e-28	BSG	Basal cell
2	1.09674e-32	1.61209	0.349	0.138	2.29614e-28	CBX6	Basal cell
2	2.03897e-32	1.79035	0.27	0.091	4.2688e-28	ZFYVE21	Basal cell
2	2.42715e-32	-1.20533	0.811	0.875	5.08149e-28	BTG1	Basal cell
2	2.62558e-32	-1.44889	0.254	0.572	5.49692e-28	LRRFIP1	Basal cell
2	2.79038e-32	1.00418	0.735	0.538	5.84195e-28	TMEM59	Basal cell
2	3.57384e-32	0.913434	0.789	0.622	7.48219e-28	SKP1	Basal cell
2	4.67326e-32	-4.38327	0.027	0.317	9.78393e-28	TNFSF10	Basal cell
2	5.7163e-32	-4.40656	0.016	0.3	1.19676e-27	LCP2	Basal cell
2	6.18041e-32	-3.92563	0.024	0.314	1.29393e-27	SAMSN1	Basal cell
2	6.48106e-32	-3.0096	0.041	0.335	1.35687e-27	DIAPH1	Basal cell
2	7.8022e-32	-0.758461	0.93	0.951	1.63347e-27	RPL23A	Basal cell
2	8.57071e-32	1.82529	0.346	0.142	1.79436e-27	JADE1	Basal cell
2	9.33058e-32	1.56328	0.268	0.089	1.95345e-27	CDC42BPA	Basal cell
2	9.48295e-32	1.55222	0.37	0.154	1.98535e-27	PDLIM5	Basal cell
2	9.64507e-32	-0.661007	0.916	0.961	2.01929e-27	FAU	Basal cell
2	1.14534e-31	-0.69264	0.93	0.965	2.39788e-27	RPL3	Basal cell
2	1.2453e-31	-1.0673	0.516	0.744	2.60716e-27	CLIC1	Basal cell
2	1.27641e-31	-4.73077	0.011	0.29	2.67229e-27	FMNL1	Basal cell
2	1.97974e-31	-3.133	0.043	0.334	4.14478e-27	STK17A	Basal cell
2	2.49941e-31	-3.62237	0.046	0.332	5.23277e-27	GZMA	Basal cell
2	2.7604e-31	1.32045	0.422	0.19	5.77917e-27	CTBP2	Basal cell
2	2.93763e-31	1.59596	0.303	0.111	6.15023e-27	ITPRIPL2	Basal cell
2	3.18744e-31	-5.06837	0.008	0.287	6.67321e-27	CD7	Basal cell
2	3.25985e-31	-2.28118	0.103	0.4	6.82482e-27	CDC42SE2	Basal cell
2	5.5569e-31	1.03039	0.643	0.39	1.16339e-26	PIK3R1	Basal cell
2	6.88114e-31	-3.84048	0.027	0.309	1.44064e-26	RGS1	Basal cell
2	6.97365e-31	-0.781962	0.657	0.837	1.46e-26	RPL31	Basal cell
2	7.15344e-31	-4.33276	0.014	0.29	1.49765e-26	PREX1	Basal cell
2	7.3903e-31	1.32568	0.532	0.29	1.54723e-26	BBX	Basal cell
2	7.90767e-31	1.61682	0.322	0.124	1.65555e-26	TRIB2	Basal cell
2	8.35596e-31	-0.669143	0.908	0.951	1.7494e-26	RPS13	Basal cell
2	8.4976e-31	1.14395	0.543	0.288	1.77906e-26	LIMS1	Basal cell
2	9.89137e-31	-4.20492	0.043	0.323	2.07086e-26	FCER1G	Basal cell
2	1.06054e-30	-0.982359	0.673	0.828	2.22034e-26	OAZ1	Basal cell
2	1.26274e-30	-4.35746	0.022	0.3	2.64367e-26	CD3D	Basal cell
2	1.33364e-30	-0.763627	0.932	0.949	2.7921e-26	RPS4X	Basal cell
2	1.42773e-30	1.25984	0.37	0.151	2.9891e-26	ECE1	Basal cell
2	1.59845e-30	-5.82399	0.008	0.28	3.34651e-26	PLEK	Basal cell
2	2.26365e-30	-3.74312	0.078	0.355	4.73917e-26	TYROBP	Basal cell
2	2.42479e-30	-0.674341	0.957	0.961	5.07654e-26	RPS3A	Basal cell
2	2.43747e-30	1.67637	0.273	0.096	5.10308e-26	ARHGEF7	Basal cell
2	2.88669e-30	-2.89333	0.057	0.341	6.04357e-26	RNASET2	Basal cell
2	3.04294e-30	-0.724983	0.87	0.945	6.3707e-26	RPL14	Basal cell
2	3.31918e-30	-4.05599	0.019	0.291	6.94904e-26	ABRACL	Basal cell
2	3.58867e-30	-5.62072	0.103	0.375	7.51324e-26	CCL4	Basal cell
2	4.54109e-30	0.959828	0.951	0.921	9.50722e-26	MYL6	Basal cell
2	5.06038e-30	-2.07482	0.154	0.451	1.05944e-25	BST2	Basal cell
2	5.59726e-30	1.2881	0.422	0.193	1.17184e-25	ZBTB16	Basal cell
2	8.58488e-30	-0.652579	0.903	0.944	1.79733e-25	RPS9	Basal cell
2	1.06589e-29	-5.24125	0.008	0.274	2.23155e-25	PTGER4	Basal cell
2	1.16558e-29	-0.88762	0.762	0.866	2.44026e-25	RPLP0	Basal cell
2	1.2268e-29	-2.95519	0.051	0.33	2.56842e-25	LIMD2	Basal cell
2	1.30178e-29	-3.80886	0.016	0.286	2.7254e-25	GIMAP1	Basal cell
2	1.35205e-29	-3.39949	0.027	0.302	2.83065e-25	EVI2B	Basal cell
2	1.59921e-29	0.799436	0.716	0.457	3.34811e-25	ANXA5	Basal cell
2	1.61458e-29	-1.13407	0.532	0.737	3.38029e-25	HSPA8	Basal cell
2	1.73359e-29	-3.68147	0.03	0.302	3.62945e-25	RIPOR2	Basal cell
2	2.28218e-29	-4.00898	0.019	0.287	4.77798e-25	EMB	Basal cell
2	2.45111e-29	1.24442	0.543	0.309	5.13164e-25	DYNC1I2	Basal cell
2	2.48837e-29	0.891688	0.719	0.479	5.20966e-25	SELENOW	Basal cell
2	2.57604e-29	-3.63329	0.035	0.307	5.39319e-25	TRBC1	Basal cell
2	3.0903e-29	1.72951	0.276	0.101	6.46985e-25	RAP2A	Basal cell
2	3.40365e-29	1.51073	0.37	0.16	7.12589e-25	TENT5A	Basal cell
2	3.50255e-29	1.29777	0.446	0.215	7.33294e-25	MAP4	Basal cell
2	3.92885e-29	1.3235	0.357	0.147	8.22545e-25	PLXND1	Basal cell
2	4.04924e-29	-5.01307	0.008	0.269	8.47749e-25	TSTD1	Basal cell
2	4.273e-29	-5.01349	0.008	0.269	8.94596e-25	PRKCH	Basal cell
2	5.21409e-29	-1.79966	0.289	0.548	1.09162e-24	KLF2	Basal cell
2	6.31756e-29	1.08786	0.562	0.322	1.32264e-24	MRFAP1	Basal cell
2	7.22926e-29	-3.72177	0.032	0.303	1.51352e-24	TRAC	Basal cell
2	9.03369e-29	-3.63922	0.024	0.291	1.89129e-24	TBC1D10C	Basal cell
2	9.76139e-29	1.14108	0.403	0.181	2.04364e-24	CYSTM1	Basal cell
2	1.0069e-28	-3.71401	0.019	0.283	2.10804e-24	DOCK8	Basal cell
2	1.30889e-28	-3.78801	0.038	0.306	2.7403e-24	HOPX	Basal cell
2	1.31721e-28	0.523911	0.262	0.086	2.75771e-24	ABI3BP	Basal cell
2	1.42477e-28	-3.69508	0.038	0.304	2.98291e-24	CEMIP2	Basal cell
2	1.61573e-28	-0.326254	0.459	0.18	3.38268e-24	GNG11	Basal cell
2	1.96796e-28	0.998501	0.376	0.157	4.12013e-24	DLC1	Basal cell
2	2.3871e-28	1.40143	0.338	0.137	4.99764e-24	LTBP3	Basal cell
2	2.72358e-28	-0.6544	0.889	0.938	5.70208e-24	RPL35	Basal cell
2	3.19809e-28	1.30926	0.384	0.17	6.69552e-24	CD4	Basal cell
2	4.71747e-28	-4.64451	0.011	0.265	9.8765e-24	ARHGAP30	Basal cell
2	4.90116e-28	1.22216	0.508	0.278	1.02611e-23	CHD9	Basal cell
2	5.5392e-28	-1.09679	0.527	0.735	1.15969e-23	PABPC1	Basal cell
2	5.60929e-28	-3.4247	0.078	0.347	1.17436e-23	SGK1	Basal cell
2	5.85552e-28	-2.73327	0.065	0.336	1.22591e-23	ISG20	Basal cell
2	6.37186e-28	-4.39381	0.011	0.266	1.33401e-23	IKZF3	Basal cell
2	7.17958e-28	-5.21397	0.005	0.256	1.50312e-23	WAS	Basal cell
2	7.34347e-28	-4.23025	0.014	0.269	1.53743e-23	SKAP1	Basal cell
2	9.32283e-28	1.55496	0.316	0.128	1.95183e-23	DIAPH2	Basal cell
2	9.57392e-28	-5.04657	0.014	0.268	2.0044e-23	PLAC8	Basal cell
2	1.04687e-27	-4.8151	0.022	0.277	2.19173e-23	CTSW	Basal cell
2	1.06789e-27	-4.40702	0.011	0.264	2.23574e-23	TRAF3IP3	Basal cell
2	1.08423e-27	1.06859	0.6	0.335	2.26995e-23	YBX3	Basal cell
2	1.13686e-27	-0.859609	0.584	0.779	2.38013e-23	COX4I1	Basal cell
2	1.30106e-27	-3.11434	0.038	0.302	2.7239e-23	TUBA4A	Basal cell
2	1.49277e-27	-2.15901	0.189	0.448	3.12527e-23	PPP2R5C	Basal cell
2	2.03621e-27	-2.84551	0.073	0.339	4.26302e-23	TNFRSF1B	Basal cell
2	2.63649e-27	-3.60529	0.041	0.299	5.51976e-23	HLA-DMA	Basal cell
2	2.78914e-27	-3.79156	0.038	0.296	5.83933e-23	NEDD9	Basal cell
2	2.80236e-27	1.59536	0.262	0.095	5.86701e-23	HOXB2	Basal cell
2	3.1884e-27	-4.90257	0.008	0.255	6.67524e-23	IL10RA	Basal cell
2	3.86103e-27	-4.68361	0.054	0.31	8.08344e-23	NKG7	Basal cell
2	4.11257e-27	1.25063	0.389	0.178	8.61009e-23	BCAP29	Basal cell
2	7.41354e-27	1.50222	0.257	0.092	1.5521e-22	SERPINH1	Basal cell
2	7.69216e-27	-4.94952	0.011	0.257	1.61043e-22	SPOCK2	Basal cell
2	8.06275e-27	-2.41593	0.073	0.342	1.68802e-22	CKLF	Basal cell
2	1.00762e-26	-1.30679	0.297	0.564	2.10955e-22	ENO1	Basal cell
2	1.15251e-26	1.48228	0.286	0.109	2.41289e-22	IGF1R	Basal cell
2	1.20458e-26	-0.951248	0.746	0.852	2.52192e-22	PFN1	Basal cell
2	1.27512e-26	-5.80792	0.008	0.253	2.66959e-22	PRF1	Basal cell
2	1.30168e-26	1.54488	0.286	0.112	2.72519e-22	ITPR1	Basal cell
2	1.42715e-26	-4.21201	0.019	0.268	2.98787e-22	CD3G	Basal cell
2	1.43072e-26	-5.09387	0.008	0.251	2.99535e-22	SYTL3	Basal cell
2	1.90006e-26	-0.605262	0.843	0.927	3.97796e-22	NACA	Basal cell
2	2.40975e-26	1.47942	0.276	0.104	5.04506e-22	FGD4	Basal cell
2	3.09392e-26	-0.613138	0.905	0.958	6.47744e-22	RPL8	Basal cell
2	3.7571e-26	-2.09259	0.084	0.352	7.86586e-22	ARHGEF1	Basal cell
2	4.87588e-26	0.963891	0.322	0.127	1.02081e-21	PPFIBP1	Basal cell
2	4.8979e-26	-4.41007	0.019	0.262	1.02542e-21	C1orf162	Basal cell
2	4.94248e-26	-4.21289	0.011	0.252	1.03476e-21	ITGAL	Basal cell
2	4.9845e-26	-1.95819	0.122	0.394	1.04356e-21	EVL	Basal cell
2	6.1239e-26	0.489233	0.522	0.25	1.2821e-21	APP	Basal cell
2	6.86482e-26	-2.23052	0.186	0.443	1.43722e-21	TNFAIP3	Basal cell
2	6.87877e-26	1.09896	0.608	0.384	1.44014e-21	NR3C1	Basal cell
2	7.80994e-26	-4.78814	0.016	0.257	1.63509e-21	KLRB1	Basal cell
2	8.64705e-26	-1.24695	0.289	0.556	1.81035e-21	ZFAS1	Basal cell
2	9.26735e-26	1.44162	0.262	0.098	1.94021e-21	DUSP4	Basal cell
2	1.00227e-25	-0.58975	0.916	0.946	2.09835e-21	RPS16	Basal cell
2	1.06698e-25	1.62495	0.278	0.11	2.23383e-21	PACSIN2	Basal cell
2	1.27201e-25	-3.7517	0.022	0.262	2.66308e-21	STK10	Basal cell
2	1.77209e-25	-1.05218	0.468	0.698	3.71005e-21	IER2	Basal cell
2	1.78546e-25	-5.3922	0.022	0.26	3.73804e-21	PECAM1	Basal cell
2	1.89436e-25	-3.20012	0.032	0.278	3.96604e-21	SLC20A1	Basal cell
2	2.46195e-25	-0.482725	0.676	0.92	5.15435e-21	S100A6	Basal cell
2	2.58291e-25	-3.57755	0.027	0.268	5.40759e-21	DOK2	Basal cell
2	2.85443e-25	1.17507	0.416	0.204	5.97604e-21	DCTN2	Basal cell
2	3.2591e-25	-1.86555	0.189	0.452	6.82326e-21	DNAJB1	Basal cell
2	3.64097e-25	-0.768711	0.711	0.853	7.62274e-21	MYL12A	Basal cell
2	3.68966e-25	-5.08188	0.016	0.252	7.72468e-21	GZMH	Basal cell
2	4.42208e-25	-2.60118	0.057	0.307	9.25807e-21	BTN3A2	Basal cell
2	5.58781e-25	-3.8819	0.057	0.304	1.16986e-20	HLA-DQA1	Basal cell
2	5.91974e-25	1.22726	0.373	0.171	1.23936e-20	GINM1	Basal cell
2	6.65569e-25	-3.79104	0.022	0.257	1.39343e-20	TPST2	Basal cell
2	6.77087e-25	-0.620896	0.878	0.929	1.41755e-20	RACK1	Basal cell
2	7.71435e-25	-3.84742	0.019	0.253	1.61508e-20	RASSF5	Basal cell
2	9.99169e-25	-0.722026	0.586	0.803	2.09186e-20	RPL4	Basal cell
2	1.01332e-24	-2.18678	0.095	0.352	2.12148e-20	SMAP2	Basal cell
2	1.11414e-24	0.94088	0.465	0.234	2.33256e-20	SOX4	Basal cell
2	1.13039e-24	0.379374	0.668	0.385	2.36658e-20	LMNA	Basal cell
2	1.1532e-24	1.06301	0.443	0.223	2.41433e-20	HSD17B12	Basal cell
2	1.2979e-24	-3.47928	0.065	0.314	2.71728e-20	HLA-DQB1	Basal cell
2	1.57687e-24	-0.566633	0.941	0.965	3.30134e-20	RPL35A	Basal cell
2	1.88732e-24	-1.26416	0.311	0.562	3.9513e-20	MSN	Basal cell
2	2.18261e-24	1.51394	0.319	0.14	4.56951e-20	MEF2D	Basal cell
2	2.2916e-24	-1.83709	0.186	0.445	4.7977e-20	SERPINB1	Basal cell
2	2.55411e-24	-3.24968	0.043	0.284	5.34728e-20	BIRC3	Basal cell
2	2.93899e-24	-2.25739	0.084	0.334	6.15306e-20	PIP4K2A	Basal cell
2	3.28601e-24	1.04524	0.508	0.285	6.87959e-20	ARID5B	Basal cell
2	4.02989e-24	0.78976	0.265	0.099	8.43698e-20	SLC40A1	Basal cell
2	4.03341e-24	-3.60846	0.022	0.252	8.44434e-20	PTPN6	Basal cell
2	4.26597e-24	-3.24242	0.043	0.28	8.93124e-20	MAF	Basal cell
2	4.48522e-24	-2.67177	0.043	0.283	9.39025e-20	FERMT3	Basal cell
2	7.35248e-24	1.3741	0.262	0.101	1.53932e-19	ATN1	Basal cell
2	8.07231e-24	1.61754	0.257	0.099	1.69002e-19	PEAK1	Basal cell
2	8.34458e-24	1.43	0.268	0.105	1.74702e-19	MUM1	Basal cell
2	9.04079e-24	-3.36101	0.027	0.258	1.89278e-19	AHR	Basal cell
2	9.58378e-24	-4.6934	0.03	0.257	2.00646e-19	FCGR3A	Basal cell
2	1.62095e-23	-1.78012	0.146	0.401	3.39362e-19	REL	Basal cell
2	1.74637e-23	-2.16375	0.095	0.34	3.65621e-19	CARD16	Basal cell
2	2.30819e-23	-1.26158	0.249	0.506	4.83242e-19	PTP4A2	Basal cell
2	2.74476e-23	-3.25591	0.032	0.26	5.74643e-19	MYO1F	Basal cell
2	3.04302e-23	-3.08993	0.086	0.323	6.37086e-19	DUSP6	Basal cell
2	3.4294e-23	-2.07029	0.143	0.383	7.1798e-19	UBE2S	Basal cell
2	4.23343e-23	0.63809	0.673	0.408	8.86311e-19	APLP2	Basal cell
2	4.45212e-23	0.622584	0.441	0.205	9.32095e-19	NFIB	Basal cell
2	4.84823e-23	-1.05938	0.778	0.878	1.01502e-18	HSP90AA1	Basal cell
2	5.80217e-23	-0.538284	0.832	0.926	1.21474e-18	RPL22	Basal cell
2	6.29199e-23	1.45077	0.376	0.192	1.31729e-18	PLEKHA2	Basal cell
2	6.56962e-23	0.697837	0.732	0.516	1.37542e-18	RTN4	Basal cell
2	6.71146e-23	0.647843	0.705	0.477	1.40511e-18	TUBA1A	Basal cell
2	9.21512e-23	0.944508	0.635	0.412	1.92928e-18	ZFAND5	Basal cell
2	9.4976e-23	-1.76176	0.151	0.396	1.98842e-18	CCND3	Basal cell
2	1.14253e-22	-0.69462	0.795	0.888	2.392e-18	CALM1	Basal cell
2	1.18046e-22	1.29589	0.3	0.128	2.4714e-18	MCFD2	Basal cell
2	1.26095e-22	-2.97984	0.035	0.26	2.63993e-18	CYTH1	Basal cell
2	1.2697e-22	-2.15534	0.097	0.338	2.65823e-18	SOCS1	Basal cell
2	1.42003e-22	0.633205	0.87	0.777	2.97297e-18	SON	Basal cell
2	1.50078e-22	1.39888	0.286	0.121	3.14203e-18	NFE2L1	Basal cell
2	1.68284e-22	-3.94223	0.03	0.252	3.5232e-18	HLA-DQA2	Basal cell
2	1.86478e-22	-1.34356	0.238	0.484	3.90409e-18	RPS4Y1	Basal cell
2	2.33546e-22	-1.99577	0.116	0.359	4.88952e-18	PRDM1	Basal cell
2	2.85125e-22	0.909227	0.586	0.373	5.96937e-18	ATP6AP2	Basal cell
2	2.88551e-22	1.00544	0.295	0.121	6.0411e-18	CYBRD1	Basal cell
2	3.11383e-22	1.21489	0.392	0.198	6.51912e-18	MKLN1	Basal cell
2	3.81568e-22	1.11286	0.289	0.12	7.98852e-18	TCF7L2	Basal cell
2	6.5188e-22	-0.941209	0.53	0.7	1.36478e-17	ARHGDIB	Basal cell
2	6.82881e-22	-1.72211	0.157	0.396	1.42968e-17	ADGRE5	Basal cell
2	7.93584e-22	-0.445706	0.911	0.966	1.66145e-17	RPL15	Basal cell
2	9.02975e-22	1.14913	0.324	0.146	1.89047e-17	DSE	Basal cell
2	9.09091e-22	1.22507	0.338	0.156	1.90327e-17	PSMB5	Basal cell
2	1.05633e-21	-1.61063	0.135	0.377	2.21153e-17	PPP1CA	Basal cell
2	1.11683e-21	1.43206	0.359	0.182	2.33819e-17	FRMD4B	Basal cell
2	1.12209e-21	-0.512697	0.927	0.962	2.34921e-17	RPL7A	Basal cell
2	1.57357e-21	-2.75246	0.051	0.272	3.29442e-17	RGS10	Basal cell
2	1.7936e-21	1.26514	0.33	0.153	3.75509e-17	AGO2	Basal cell
2	1.9903e-21	-0.813804	0.481	0.719	4.1669e-17	RPL36AL	Basal cell
2	2.06664e-21	-2.09374	0.076	0.308	4.32673e-17	GLIPR1	Basal cell
2	2.20511e-21	-1.3541	0.214	0.458	4.61663e-17	SNHG8	Basal cell
2	2.35341e-21	1.46741	0.289	0.125	4.9271e-17	CHSY1	Basal cell
2	2.71228e-21	-0.475826	0.927	0.965	5.67844e-17	RPL9	Basal cell
2	2.75723e-21	-2.37161	0.051	0.274	5.77253e-17	JPT1	Basal cell
2	3.53318e-21	-1.28259	0.186	0.432	7.39706e-17	PSMB8	Basal cell
2	3.60197e-21	-1.7407	0.111	0.347	7.54108e-17	WIPF1	Basal cell
2	3.81492e-21	-2.49539	0.059	0.282	7.98691e-17	METRNL	Basal cell
2	3.92426e-21	-1.32275	0.186	0.434	8.21583e-17	PSME2	Basal cell
2	4.29268e-21	1.24145	0.473	0.283	8.98715e-17	ATP2B4	Basal cell
2	4.35191e-21	1.07972	0.47	0.272	9.11117e-17	GLG1	Basal cell
2	4.39079e-21	1.18784	0.378	0.19	9.19257e-17	ATL3	Basal cell
2	5.04055e-21	1.44239	0.259	0.108	1.05529e-16	RAPGEF2	Basal cell
2	5.32031e-21	1.22814	0.349	0.168	1.11386e-16	RRAGA	Basal cell
2	9.08389e-21	1.11386	0.33	0.153	1.9018e-16	SUN1	Basal cell
2	9.21706e-21	-2.6264	0.095	0.32	1.92968e-16	CD55	Basal cell
2	9.59692e-21	-0.425305	0.962	0.973	2.00921e-16	RPL37A	Basal cell
2	9.62888e-21	-1.47004	0.216	0.447	2.0159e-16	CELF2	Basal cell
2	1.21269e-20	1.17594	0.4	0.213	2.53889e-16	RCN2	Basal cell
2	1.45664e-20	-2.7895	0.043	0.254	3.04961e-16	GNG2	Basal cell
2	1.73871e-20	1.13318	0.319	0.147	3.64016e-16	SPTSSA	Basal cell
2	2.5401e-20	1.29927	0.289	0.128	5.31795e-16	ARPC1A	Basal cell
2	2.93468e-20	1.40043	0.278	0.123	6.14405e-16	CDS2	Basal cell
2	3.03386e-20	-1.69078	0.157	0.385	6.35169e-16	PIK3IP1	Basal cell
2	3.46507e-20	1.22088	0.308	0.141	7.25447e-16	DCTN6	Basal cell
2	3.90549e-20	-2.2578	0.07	0.288	8.17653e-16	CLEC2D	Basal cell
2	4.04937e-20	1.02883	0.354	0.171	8.47775e-16	SCPEP1	Basal cell
2	4.13913e-20	0.904534	0.314	0.142	8.66568e-16	SOCS2	Basal cell
2	4.2835e-20	-1.82934	0.111	0.336	8.96793e-16	CASP4	Basal cell
2	4.66053e-20	1.34325	0.251	0.103	9.75728e-16	ZSCAN18	Basal cell
2	4.96942e-20	1.18787	0.33	0.158	1.0404e-15	VKORC1	Basal cell
2	5.09158e-20	-1.7251	0.116	0.343	1.06597e-15	RHOG	Basal cell
2	5.12029e-20	1.22385	0.349	0.172	1.07198e-15	PHC2	Basal cell
2	5.29316e-20	1.19759	0.357	0.179	1.10817e-15	CRTAP	Basal cell
2	6.17876e-20	-0.499296	0.908	0.954	1.29358e-15	RPL6	Basal cell
2	6.37091e-20	0.366906	0.392	0.192	1.33381e-15	PRSS23	Basal cell
2	6.79937e-20	-1.29796	0.224	0.453	1.42352e-15	ELF1	Basal cell
2	7.55179e-20	-2.73188	0.051	0.26	1.58104e-15	SERPINB9	Basal cell
2	7.76344e-20	-2.49994	0.051	0.26	1.62535e-15	ARRB2	Basal cell
2	8.61413e-20	1.46581	0.262	0.113	1.80345e-15	C3orf58	Basal cell
2	9.61994e-20	1.10895	0.446	0.253	2.01403e-15	TMED4	Basal cell
2	9.70577e-20	-2.22927	0.062	0.274	2.032e-15	CSK	Basal cell
2	1.0231e-19	-1.70186	0.13	0.355	2.14196e-15	FNBP1	Basal cell
2	1.09464e-19	-1.83363	0.13	0.349	2.29174e-15	LEPROTL1	Basal cell
2	1.21739e-19	1.35094	0.268	0.116	2.54872e-15	EMC2	Basal cell
2	1.22289e-19	-2.5926	0.046	0.251	2.56025e-15	RNF166	Basal cell
2	1.35616e-19	1.2496	0.257	0.108	2.83926e-15	SEPT10	Basal cell
2	1.36013e-19	-0.579895	0.992	0.985	2.84757e-15	MT-CO1	Basal cell
2	1.52828e-19	-1.5033	0.949	0.97	3.19961e-15	FTL	Basal cell
2	1.81178e-19	-0.609025	0.681	0.81	3.79315e-15	EEF1D	Basal cell
2	1.90621e-19	0.932906	0.638	0.475	3.99084e-15	SH3BGRL	Basal cell
2	1.94877e-19	1.16662	0.365	0.188	4.07994e-15	ASAP1	Basal cell
2	1.96441e-19	0.752686	0.659	0.446	4.11269e-15	TPM4	Basal cell
2	2.06877e-19	-1.52139	0.184	0.421	4.33119e-15	CTSC	Basal cell
2	2.08079e-19	1.32051	0.284	0.128	4.35635e-15	GDI1	Basal cell
2	2.45082e-19	-1.24834	0.276	0.499	5.13104e-15	RSRP1	Basal cell
2	2.88017e-19	1.3604	0.297	0.139	6.02993e-15	APC	Basal cell
2	3.47532e-19	-1.40604	0.216	0.439	7.27592e-15	CIB1	Basal cell
2	3.67436e-19	-1.63754	0.143	0.371	7.69265e-15	BHLHE40	Basal cell
2	3.68767e-19	1.13186	0.281	0.124	7.72051e-15	ITGAV	Basal cell
2	3.70339e-19	1.15618	0.324	0.156	7.75341e-15	TMEM50B	Basal cell
2	3.85752e-19	0.840403	0.365	0.179	8.07609e-15	CCDC50	Basal cell
2	4.06883e-19	1.25195	0.281	0.126	8.5185e-15	MRPL32	Basal cell
2	4.3187e-19	1.28609	0.254	0.107	9.04163e-15	WASL	Basal cell
2	5.52636e-19	-2.79082	0.062	0.266	1.157e-14	AC020916.1	Basal cell
2	5.55754e-19	1.24816	0.292	0.134	1.16353e-14	AK3	Basal cell
2	6.36733e-19	-0.331529	0.957	0.984	1.33306e-14	PTMA	Basal cell
2	6.95191e-19	-0.721157	0.559	0.726	1.45545e-14	ATP5MG	Basal cell
2	7.0728e-19	-2.56469	0.051	0.251	1.48076e-14	PARP8	Basal cell
2	7.42332e-19	-1.64672	0.168	0.386	1.55415e-14	ABHD17A	Basal cell
2	8.54028e-19	-1.94	0.103	0.315	1.78799e-14	VSIR	Basal cell
2	8.61429e-19	-2.19924	0.076	0.281	1.80349e-14	B4GALT1	Basal cell
2	1.22972e-18	-1.30817	0.224	0.442	2.57454e-14	ARF6	Basal cell
2	1.33378e-18	0.739264	0.678	0.482	2.7924e-14	C12orf57	Basal cell
2	1.46719e-18	0.477789	0.303	0.131	3.07171e-14	ADGRL2	Basal cell
2	1.65717e-18	-0.993686	0.205	0.437	3.46946e-14	ANP32B	Basal cell
2	1.69396e-18	1.09632	0.422	0.24	3.54647e-14	CALCOCO2	Basal cell
2	1.90453e-18	-1.18381	0.278	0.497	3.98731e-14	RNF213	Basal cell
2	1.98123e-18	-2.10822	0.07	0.274	4.14791e-14	APOBEC3G	Basal cell
2	2.24907e-18	-1.05595	0.354	0.568	4.70866e-14	DNAJA1	Basal cell
2	2.74545e-18	-1.02452	0.273	0.505	5.74787e-14	RPL17	Basal cell
2	2.75566e-18	1.2377	0.343	0.177	5.76924e-14	VEZF1	Basal cell
2	2.84836e-18	-1.08153	0.303	0.515	5.96333e-14	SERP1	Basal cell
2	2.87783e-18	-0.437595	0.895	0.944	6.02502e-14	RPL24	Basal cell
2	2.9154e-18	0.956749	0.505	0.32	6.10369e-14	LBH	Basal cell
2	2.93806e-18	-0.453771	0.968	0.972	6.15113e-14	RPS8	Basal cell
2	2.98915e-18	0.746861	0.622	0.42	6.25809e-14	WASF2	Basal cell
2	3.69802e-18	0.531786	0.465	0.255	7.74217e-14	PDLIM1	Basal cell
2	3.91268e-18	-1.86484	0.07	0.274	8.1916e-14	TAP1	Basal cell
2	4.0013e-18	1.13746	0.297	0.139	8.37713e-14	C1orf123	Basal cell
2	4.59271e-18	-0.825554	0.4	0.612	9.6153e-14	AKAP13	Basal cell
2	4.72e-18	0.565288	0.543	0.327	9.88179e-14	SERPINB6	Basal cell
2	5.05222e-18	-1.095	0.297	0.514	1.05773e-13	LY6E	Basal cell
2	6.04205e-18	-0.588651	0.873	0.887	1.26496e-13	CFL1	Basal cell
2	6.17847e-18	1.09559	0.368	0.196	1.29352e-13	RBBP7	Basal cell
2	6.31152e-18	-1.42638	0.149	0.366	1.32138e-13	GTF3A	Basal cell
2	6.66149e-18	-1.19062	0.208	0.428	1.39465e-13	GSTK1	Basal cell
2	8.39587e-18	1.28697	0.265	0.12	1.75776e-13	YIPF6	Basal cell
2	1.36884e-17	-0.407527	0.914	0.94	2.86579e-13	RPL5	Basal cell
2	1.43213e-17	0.607151	0.8	0.675	2.99831e-13	CIRBP	Basal cell
2	1.69793e-17	-1.04139	0.322	0.537	3.55479e-13	CFLAR	Basal cell
2	1.74923e-17	0.957517	0.43	0.244	3.66219e-13	TMEM30A	Basal cell
2	1.82973e-17	1.18547	0.273	0.125	3.83072e-13	WDR13	Basal cell
2	1.92095e-17	1.08236	0.359	0.188	4.0217e-13	FNDC3B	Basal cell
2	1.9234e-17	-0.505277	0.857	0.926	4.02683e-13	RPS11	Basal cell
2	1.99735e-17	-0.901564	0.492	0.659	4.18166e-13	GNAI2	Basal cell
2	2.13449e-17	1.13652	0.324	0.162	4.46876e-13	FBXO21	Basal cell
2	2.62687e-17	-1.06263	0.373	0.566	5.49962e-13	RAP1B	Basal cell
2	2.92477e-17	0.68793	0.643	0.423	6.1233e-13	ZEB2	Basal cell
2	3.00362e-17	1.19229	0.284	0.133	6.28838e-13	MXI1	Basal cell
2	3.1786e-17	-1.32163	0.173	0.387	6.65471e-13	C9orf16	Basal cell
2	3.5922e-17	-1.13933	0.235	0.449	7.52063e-13	APRT	Basal cell
2	4.03296e-17	-1.48721	0.159	0.367	8.44341e-13	FAM107B	Basal cell
2	5.38095e-17	0.584759	0.754	0.603	1.12656e-12	RAC1	Basal cell
2	5.80137e-17	0.726859	0.662	0.488	1.21457e-12	N4BP2L2	Basal cell
2	6.65915e-17	0.764022	0.411	0.222	1.39416e-12	SCARB2	Basal cell
2	7.13537e-17	0.970568	0.392	0.218	1.49386e-12	MORF4L2	Basal cell
2	9.01259e-17	-2.06397	0.081	0.271	1.88688e-12	PYCARD	Basal cell
2	9.14395e-17	0.806387	0.427	0.238	1.91438e-12	CTNNA1	Basal cell
2	9.49131e-17	-0.695335	0.446	0.219	1.9871e-12	SELENOP	Basal cell
2	1.01669e-16	0.734624	0.568	0.379	2.12854e-12	SEPT2	Basal cell
2	1.10711e-16	1.32048	0.278	0.133	2.31784e-12	SMAD5	Basal cell
2	1.24529e-16	0.76364	0.681	0.553	2.60714e-12	SRRM2	Basal cell
2	1.43267e-16	-0.394323	0.943	0.981	2.99943e-12	EIF1	Basal cell
2	1.55643e-16	-1.97039	0.076	0.266	3.25854e-12	NABP1	Basal cell
2	1.57417e-16	0.752341	0.597	0.417	3.29569e-12	YWHAQ	Basal cell
2	1.67263e-16	0.476989	0.524	0.299	3.50182e-12	MARCKS	Basal cell
2	1.72596e-16	-2.16475	0.065	0.251	3.61347e-12	IVNS1ABP	Basal cell
2	1.94127e-16	1.16438	0.295	0.144	4.06424e-12	OSBPL9	Basal cell
2	2.15134e-16	-1.43871	0.116	0.319	4.50405e-12	TAF10	Basal cell
2	2.23194e-16	-2.36892	0.078	0.264	4.67278e-12	SEC14L1	Basal cell
2	2.39832e-16	-1.32421	0.219	0.416	5.02112e-12	FYN	Basal cell
2	2.73476e-16	0.844495	0.435	0.253	5.7255e-12	NFIC	Basal cell
2	2.75707e-16	0.93032	0.446	0.271	5.77221e-12	DUT	Basal cell
2	2.7909e-16	-1.67594	0.086	0.281	5.84302e-12	TSPAN14	Basal cell
2	3.44523e-16	1.12164	0.305	0.153	7.21294e-12	SSBP3	Basal cell
2	3.65846e-16	1.33995	0.289	0.145	7.65935e-12	SHPRH	Basal cell
2	4.39115e-16	-1.64626	0.095	0.288	9.19331e-12	TRIM22	Basal cell
2	4.70181e-16	0.528467	0.595	0.387	9.8437e-12	MYADM	Basal cell
2	5.14163e-16	1.03109	0.346	0.185	1.07645e-11	NDUFS4	Basal cell
2	5.47603e-16	1.11032	0.4	0.239	1.14646e-11	CCDC107	Basal cell
2	5.89584e-16	-1.73301	0.1	0.29	1.23435e-11	ARPC5L	Basal cell
2	6.34774e-16	-2.23129	0.092	0.276	1.32896e-11	ATP2B1-AS1	Basal cell
2	8.56455e-16	0.81524	0.451	0.267	1.79307e-11	SKAP2	Basal cell
2	8.59256e-16	1.03801	0.414	0.245	1.79894e-11	SEC31A	Basal cell
2	8.79554e-16	1.20109	0.251	0.116	1.84144e-11	SEC23A	Basal cell
2	8.82238e-16	-0.855201	0.47	0.637	1.84705e-11	SARAF	Basal cell
2	9.43146e-16	0.874982	0.311	0.154	1.97457e-11	CD302	Basal cell
2	9.92472e-16	-1.20869	0.192	0.396	2.07784e-11	PDCD4	Basal cell
2	1.07906e-15	1.13703	0.286	0.141	2.25912e-11	POGZ	Basal cell
2	1.22319e-15	-0.96397	0.319	0.51	2.56088e-11	ACTR3	Basal cell
2	1.25219e-15	0.800557	0.535	0.365	2.62159e-11	RAB2A	Basal cell
2	1.25484e-15	1.04456	0.373	0.211	2.62714e-11	NFAT5	Basal cell
2	1.28606e-15	1.20801	0.257	0.121	2.6925e-11	TPD52L2	Basal cell
2	1.48081e-15	-1.58502	0.097	0.287	3.10023e-11	RPS6KA3	Basal cell
2	1.60009e-15	0.917833	0.527	0.354	3.34995e-11	RBMS1	Basal cell
2	1.67052e-15	0.905863	0.562	0.4	3.4974e-11	PNISR	Basal cell
2	1.78857e-15	1.1936	0.254	0.119	3.74455e-11	ECI1	Basal cell
2	1.9455e-15	0.718615	0.6	0.418	4.0731e-11	LAMP1	Basal cell
2	2.17538e-15	0.593544	0.743	0.596	4.55437e-11	CNBP	Basal cell
2	2.66757e-15	1.07731	0.376	0.217	5.58482e-11	ERLEC1	Basal cell
2	2.75374e-15	0.950948	0.424	0.253	5.76522e-11	TMEM87A	Basal cell
2	3.079e-15	-1.48826	0.111	0.301	6.4462e-11	PPP1R18	Basal cell
2	3.9308e-15	-0.471715	0.935	0.955	8.22952e-11	RPS7	Basal cell
2	3.93615e-15	1.20633	0.265	0.129	8.24072e-11	MIGA1	Basal cell
2	4.23472e-15	-1.64876	0.105	0.291	8.86582e-11	AKNA	Basal cell
2	4.23781e-15	1.24718	0.265	0.13	8.87228e-11	DYRK2	Basal cell
2	4.46419e-15	-1.41306	0.135	0.329	9.34624e-11	BAZ1A	Basal cell
2	5.15214e-15	-1.32626	0.205	0.398	1.07865e-10	SAMHD1	Basal cell
2	6.14834e-15	1.2838	0.257	0.125	1.28722e-10	NF1	Basal cell
2	7.7738e-15	-1.39544	0.192	0.382	1.62752e-10	EFHD2	Basal cell
2	8.69376e-15	1.05925	0.251	0.118	1.82013e-10	MYO9A	Basal cell
2	8.91051e-15	-1.72134	0.089	0.268	1.8655e-10	SEPT6	Basal cell
2	8.95331e-15	0.813502	0.449	0.276	1.87447e-10	KDELR1	Basal cell
2	9.25368e-15	-1.00781	0.23	0.432	1.93735e-10	ARPC4	Basal cell
2	9.40338e-15	0.849717	0.476	0.305	1.96869e-10	LRPAP1	Basal cell
2	9.42835e-15	0.83611	0.489	0.321	1.97392e-10	NORAD	Basal cell
2	1.10211e-14	0.85136	0.503	0.334	2.30738e-10	PJA2	Basal cell
2	1.26777e-14	-1.78766	0.13	0.31	2.6542e-10	NFKBIZ	Basal cell
2	1.39264e-14	1.1583	0.254	0.122	2.91564e-10	PIK3CA	Basal cell
2	1.45932e-14	0.91206	0.346	0.189	3.05522e-10	DDAH2	Basal cell
2	1.4681e-14	0.798816	0.532	0.366	3.0736e-10	AP2M1	Basal cell
2	1.67072e-14	-1.07122	0.362	0.527	3.49782e-10	ETS1	Basal cell
2	1.77985e-14	-0.891468	0.351	0.541	3.72628e-10	INTS6	Basal cell
2	1.96048e-14	-2.02742	0.114	0.288	4.10446e-10	PLIN2	Basal cell
2	2.22521e-14	-1.47623	0.127	0.31	4.6587e-10	PAXX	Basal cell
2	2.25867e-14	-0.413149	0.543	0.741	4.72876e-10	UQCRB	Basal cell
2	2.30045e-14	0.927843	0.362	0.205	4.81623e-10	NDUFS2	Basal cell
2	2.43287e-14	1.08707	0.286	0.147	5.09347e-10	OAZ2	Basal cell
2	2.49498e-14	-0.872818	0.305	0.502	5.22348e-10	TAPBP	Basal cell
2	2.66048e-14	0.370271	0.538	0.332	5.56999e-10	IL6ST	Basal cell
2	3.27724e-14	1.37966	0.343	0.203	6.86122e-10	GADD45G	Basal cell
2	3.28785e-14	-0.787275	0.435	0.616	6.88344e-10	SSR4	Basal cell
2	3.47886e-14	0.719541	0.597	0.438	7.28334e-10	RABAC1	Basal cell
2	3.90843e-14	1.0952	0.254	0.124	8.18269e-10	CHPT1	Basal cell
2	4.30975e-14	-1.62128	0.105	0.279	9.0229e-10	PTPN2	Basal cell
2	4.66969e-14	-1.0809	0.214	0.402	9.77647e-10	PRR13	Basal cell
2	4.94508e-14	0.985943	0.276	0.137	1.0353e-09	POR	Basal cell
2	5.68416e-14	1.15919	0.276	0.142	1.19004e-09	TCEAL8	Basal cell
2	5.82886e-14	1.054	0.305	0.164	1.22033e-09	IRS2	Basal cell
2	5.89113e-14	-0.69733	0.468	0.647	1.23337e-09	PSME1	Basal cell
2	5.9204e-14	1.07044	0.311	0.169	1.2395e-09	FBXL3	Basal cell
2	5.98788e-14	0.849743	0.546	0.396	1.25362e-09	ROCK1	Basal cell
2	6.10411e-14	-0.612357	0.478	0.669	1.27796e-09	OST4	Basal cell
2	6.18294e-14	-1.12072	0.181	0.375	1.29446e-09	KIAA1551	Basal cell
2	6.39162e-14	-1.38451	0.211	0.387	1.33815e-09	ATP1A1	Basal cell
2	7.93381e-14	1.011	0.262	0.129	1.66102e-09	ITFG1	Basal cell
2	7.95041e-14	1.02009	0.308	0.165	1.6645e-09	SLC39A1	Basal cell
2	1.10583e-13	-0.840771	0.273	0.466	2.31517e-09	HMGN1	Basal cell
2	1.21388e-13	-0.846486	0.286	0.474	2.54138e-09	HNRNPF	Basal cell
2	2.11582e-13	0.95849	0.343	0.195	4.42969e-09	ID1	Basal cell
2	2.24082e-13	0.758868	0.689	0.572	4.69139e-09	DDX17	Basal cell
2	2.39084e-13	-1.09161	0.276	0.453	5.00546e-09	LITAF	Basal cell
2	2.49877e-13	1.05237	0.335	0.191	5.23142e-09	DYNC1LI2	Basal cell
2	3.01447e-13	-1.30065	0.241	0.419	6.31109e-09	CSTB	Basal cell
2	4.098e-13	-1.37857	0.143	0.317	8.57958e-09	CNOT6L	Basal cell
2	4.80772e-13	-0.963475	0.246	0.426	1.00655e-08	AAK1	Basal cell
2	4.87157e-13	0.940786	0.392	0.244	1.01991e-08	TMEM14C	Basal cell
2	5.10474e-13	0.72153	0.524	0.363	1.06873e-08	EIF1AX	Basal cell
2	6.31403e-13	-0.450591	0.659	0.798	1.32191e-08	COX7C	Basal cell
2	7.09621e-13	0.78195	0.365	0.211	1.48566e-08	CLDND1	Basal cell
2	7.15979e-13	0.875771	0.376	0.225	1.49897e-08	NME3	Basal cell
2	8.17088e-13	1.00972	0.278	0.147	1.71066e-08	AKT3	Basal cell
2	1.11768e-12	0.838809	0.319	0.176	2.33998e-08	REEP3	Basal cell
2	1.20393e-12	0.619045	0.589	0.43	2.52055e-08	VAMP2	Basal cell
2	1.33017e-12	-0.852212	0.343	0.53	2.78485e-08	TSPO	Basal cell
2	1.39093e-12	0.682543	0.514	0.352	2.91205e-08	VDAC2	Basal cell
2	1.6383e-12	1.10706	0.259	0.136	3.42995e-08	ZFYVE16	Basal cell
2	1.77971e-12	0.920014	0.349	0.206	3.726e-08	ANKRD10	Basal cell
2	1.94801e-12	0.60418	0.53	0.357	4.07835e-08	RHOC	Basal cell
2	1.96751e-12	-0.77636	0.368	0.553	4.11918e-08	MCL1	Basal cell
2	2.30347e-12	-1.01991	0.119	0.29	4.82254e-08	GBP2	Basal cell
2	2.54225e-12	0.844416	0.259	0.132	5.32246e-08	ASPH	Basal cell
2	3.00272e-12	0.755831	0.438	0.285	6.28649e-08	COMT	Basal cell
2	3.04374e-12	-0.832367	0.416	0.564	6.37238e-08	ACTR2	Basal cell
2	3.07665e-12	0.913126	0.395	0.248	6.44127e-08	ZNF638	Basal cell
2	3.09744e-12	0.979714	0.324	0.185	6.4848e-08	AHCYL1	Basal cell
2	3.24649e-12	0.958623	0.3	0.166	6.79686e-08	LRRFIP2	Basal cell
2	3.3895e-12	1.12493	0.311	0.178	7.09625e-08	GADD45A	Basal cell
2	3.46509e-12	-0.381846	0.881	0.92	7.25451e-08	RPL10A	Basal cell
2	3.54804e-12	-1.34992	0.116	0.278	7.42817e-08	CYLD	Basal cell
2	3.61575e-12	0.482524	0.649	0.493	7.56994e-08	PRDX1	Basal cell
2	3.89513e-12	0.533915	0.281	0.146	8.15485e-08	IFT57	Basal cell
2	4.01013e-12	-1.14893	0.149	0.318	8.39561e-08	PTBP3	Basal cell
2	4.6169e-12	0.357491	0.981	0.99	9.66595e-08	MALAT1	Basal cell
2	4.63688e-12	-0.661031	0.349	0.526	9.70778e-08	IFI16	Basal cell
2	4.99715e-12	0.935434	0.262	0.137	1.0462e-07	LIX1L	Basal cell
2	5.08987e-12	-1.15631	0.154	0.323	1.06561e-07	RPL22L1	Basal cell
2	5.34353e-12	0.984243	0.311	0.178	1.11872e-07	GATAD1	Basal cell
2	5.45552e-12	0.55316	0.684	0.569	1.14217e-07	MORF4L1	Basal cell
2	6.56402e-12	-1.35693	0.119	0.279	1.37424e-07	GLIPR2	Basal cell
2	6.83141e-12	1.03596	0.265	0.141	1.43022e-07	DNAJC10	Basal cell
2	7.28391e-12	-0.825714	0.243	0.42	1.52496e-07	RPS17	Basal cell
2	7.82267e-12	0.914503	0.314	0.179	1.63775e-07	ARL2	Basal cell
2	9.22884e-12	0.879253	0.351	0.212	1.93215e-07	MED13L	Basal cell
2	9.9322e-12	-0.439241	0.873	0.904	2.07941e-07	RPS5	Basal cell
2	1.01715e-11	0.921248	0.297	0.166	2.12949e-07	VEGFB	Basal cell
2	1.17789e-11	-0.755395	0.262	0.442	2.46602e-07	ERP29	Basal cell
2	1.31378e-11	-0.5754	0.535	0.678	2.75053e-07	ATP5MC2	Basal cell
2	1.37136e-11	-0.790196	0.714	0.815	2.87107e-07	RPS26	Basal cell
2	1.51533e-11	0.756727	0.435	0.287	3.17249e-07	SELENOS	Basal cell
2	1.52454e-11	0.547153	0.724	0.601	3.19177e-07	EIF4A2	Basal cell
2	1.52771e-11	0.867549	0.376	0.234	3.19842e-07	ZNF148	Basal cell
2	1.63723e-11	-0.84415	0.257	0.43	3.42771e-07	SP100	Basal cell
2	1.66331e-11	1.01396	0.257	0.137	3.48231e-07	SPART	Basal cell
2	1.75277e-11	0.913653	0.308	0.176	3.66959e-07	TGM2	Basal cell
2	1.80625e-11	0.836008	0.538	0.414	3.78157e-07	FKBP5	Basal cell
2	1.92635e-11	-0.626826	0.427	0.599	4.03301e-07	SET	Basal cell
2	2.41923e-11	1.00243	0.265	0.144	5.06489e-07	THAP5	Basal cell
2	2.57178e-11	-0.879	0.659	0.742	5.38428e-07	KLF6	Basal cell
2	2.58751e-11	0.723771	0.3	0.165	5.41721e-07	PON2	Basal cell
2	2.66121e-11	0.886043	0.341	0.208	5.5715e-07	PKN2	Basal cell
2	2.98224e-11	-1.19204	0.141	0.298	6.24362e-07	IDI1	Basal cell
2	3.08445e-11	0.93663	0.324	0.193	6.45761e-07	CFDP1	Basal cell
2	3.1024e-11	-1.40343	0.105	0.255	6.49519e-07	SIGIRR	Basal cell
2	3.46923e-11	0.803604	0.378	0.236	7.26318e-07	KIDINS220	Basal cell
2	3.71409e-11	-1.03788	0.138	0.303	7.77583e-07	SP110	Basal cell
2	3.73946e-11	-0.96686	0.416	0.554	7.82893e-07	TUBB4B	Basal cell
2	3.75226e-11	1.06554	0.284	0.162	7.85572e-07	GLRX5	Basal cell
2	4.07686e-11	-0.429381	0.678	0.787	8.53532e-07	TOMM7	Basal cell
2	4.59705e-11	0.918331	0.284	0.159	9.62438e-07	TMEM106B	Basal cell
2	4.65289e-11	0.876532	0.392	0.258	9.74128e-07	SDHD	Basal cell
2	4.78782e-11	0.850858	0.386	0.251	1.00238e-06	RHEB	Basal cell
2	5.15848e-11	-1.17136	0.151	0.308	1.07998e-06	MZT2A	Basal cell
2	5.32274e-11	0.794856	0.384	0.243	1.11437e-06	DNAJC3	Basal cell
2	5.94297e-11	-1.17831	0.149	0.303	1.24422e-06	AC245297.3	Basal cell
2	6.48311e-11	0.964656	0.257	0.139	1.3573e-06	TBC1D1	Basal cell
2	6.81941e-11	0.667139	0.592	0.468	1.42771e-06	ATP5F1B	Basal cell
2	7.37727e-11	0.955041	0.368	0.237	1.54451e-06	MYLIP	Basal cell
2	8.07476e-11	0.972318	0.292	0.168	1.69053e-06	TMED7	Basal cell
2	9.09688e-11	-1.27815	0.119	0.267	1.90452e-06	RNF149	Basal cell
2	1.02467e-10	-0.723213	0.349	0.513	2.14526e-06	FOSB	Basal cell
2	1.08941e-10	0.852845	0.338	0.207	2.28078e-06	SLC25A36	Basal cell
2	1.12991e-10	-0.343777	0.843	0.92	2.36559e-06	SERF2	Basal cell
2	1.15523e-10	1.04359	0.273	0.154	2.41858e-06	RALGAPA1	Basal cell
2	1.17446e-10	-0.410418	0.578	0.72	2.45885e-06	HNRNPA1	Basal cell
2	1.31209e-10	-1.11537	0.17	0.322	2.747e-06	UBALD2	Basal cell
2	1.34002e-10	-0.617083	0.77	0.828	2.80546e-06	JUN	Basal cell
2	1.35817e-10	0.910368	0.268	0.148	2.84347e-06	IMPAD1	Basal cell
2	1.43481e-10	-1.13481	0.162	0.321	3.00392e-06	ARRDC3	Basal cell
2	1.43894e-10	0.803679	0.441	0.303	3.01257e-06	CREBRF	Basal cell
2	1.44547e-10	-1.15202	0.138	0.29	3.02624e-06	TNFAIP8	Basal cell
2	1.47193e-10	1.08215	0.281	0.164	3.08164e-06	ATP2A2	Basal cell
2	1.56417e-10	-0.471053	0.554	0.7	3.27475e-06	NPM1	Basal cell
2	1.72309e-10	-1.34893	0.246	0.39	3.60746e-06	TGFBR2	Basal cell
2	1.86126e-10	0.812017	0.411	0.277	3.89674e-06	ASH1L	Basal cell
2	2.02325e-10	-1.23484	0.122	0.266	4.23588e-06	GRK2	Basal cell
2	2.26564e-10	0.797004	0.386	0.252	4.74333e-06	NDUFC1	Basal cell
2	2.27953e-10	-1.20448	0.351	0.493	4.77242e-06	LGALS3	Basal cell
2	2.33313e-10	0.87993	0.378	0.249	4.88465e-06	FAM204A	Basal cell
2	2.49188e-10	-0.820155	0.251	0.414	5.217e-06	PAK2	Basal cell
2	2.63385e-10	0.751706	0.462	0.328	5.51423e-06	CHURC1	Basal cell
2	2.67216e-10	-1.15534	0.119	0.264	5.59444e-06	SYNRG	Basal cell
2	2.72701e-10	-0.96659	0.186	0.345	5.70926e-06	SLC3A2	Basal cell
2	3.08332e-10	0.614015	0.522	0.388	6.45523e-06	RNH1	Basal cell
2	3.17995e-10	0.936389	0.292	0.172	6.65754e-06	PPIL4	Basal cell
2	3.30427e-10	0.921147	0.27	0.153	6.91782e-06	TMX3	Basal cell
2	3.40406e-10	0.490647	0.635	0.508	7.12674e-06	PLCG2	Basal cell
2	3.87032e-10	0.821372	0.341	0.211	8.10291e-06	EMC7	Basal cell
2	3.88666e-10	0.589264	0.449	0.298	8.13711e-06	ADD1	Basal cell
2	3.9034e-10	0.89451	0.327	0.201	8.17215e-06	RIF1	Basal cell
2	4.23506e-10	0.834166	0.349	0.22	8.86653e-06	STT3B	Basal cell
2	4.31515e-10	0.958623	0.265	0.15	9.03419e-06	ISCA1	Basal cell
2	4.48647e-10	0.913647	0.254	0.141	9.39287e-06	ARL1	Basal cell
2	4.57476e-10	-1.1317	0.132	0.279	9.57771e-06	ANP32E	Basal cell
2	5.80561e-10	0.492666	0.686	0.574	1.21546e-05	ARF1	Basal cell
2	6.02642e-10	0.602676	0.519	0.378	1.26169e-05	UBE2B	Basal cell
2	6.37264e-10	0.719292	0.468	0.345	1.33418e-05	ERH	Basal cell
2	6.50488e-10	0.647846	0.454	0.31	1.36186e-05	SERINC3	Basal cell
2	6.61723e-10	-0.791068	0.341	0.496	1.38538e-05	DBI	Basal cell
2	7.22975e-10	-0.909342	0.341	0.483	1.51362e-05	HERPUD1	Basal cell
2	7.33092e-10	-0.563312	0.516	0.639	1.5348e-05	EIF3K	Basal cell
2	7.36621e-10	0.938354	0.265	0.151	1.54219e-05	TOB2	Basal cell
2	7.77283e-10	0.852909	0.332	0.209	1.62732e-05	CLIP1	Basal cell
2	8.09059e-10	-0.262302	0.665	0.782	1.69385e-05	GADD45B	Basal cell
2	8.37527e-10	-1.11268	0.141	0.285	1.75345e-05	PPP3CA	Basal cell
2	8.76566e-10	-0.785335	0.432	0.246	1.83518e-05	EMP2	Basal cell
2	9.12108e-10	-0.608467	0.311	0.474	1.90959e-05	EIF3H	Basal cell
2	9.16426e-10	-0.590901	0.416	0.579	1.91863e-05	SUB1	Basal cell
2	9.22728e-10	0.897297	0.281	0.165	1.93182e-05	NDUFS1	Basal cell
2	9.89252e-10	0.889927	0.43	0.306	2.0711e-05	PSIP1	Basal cell
2	1.04944e-09	-0.909682	0.127	0.273	2.1971e-05	STAT1	Basal cell
2	1.28569e-09	0.733866	0.389	0.26	2.69171e-05	TMEM109	Basal cell
2	1.50931e-09	0.719716	0.484	0.362	3.15989e-05	ISCU	Basal cell
2	1.5764e-09	-1.15938	0.151	0.291	3.30036e-05	EML4	Basal cell
2	1.57791e-09	1.00725	0.292	0.177	3.3035e-05	KAT6B	Basal cell
2	1.60953e-09	-1.05062	0.259	0.404	3.36972e-05	IER5	Basal cell
2	1.67449e-09	-0.937658	0.224	0.37	3.5057e-05	XBP1	Basal cell
2	1.7068e-09	0.560921	0.608	0.494	3.57336e-05	SOD1	Basal cell
2	1.98167e-09	0.798888	0.359	0.23	4.14882e-05	TSPYL2	Basal cell
2	2.01788e-09	-0.4064	0.781	0.853	4.22463e-05	RPL23	Basal cell
2	2.01899e-09	-0.575618	0.386	0.539	4.22695e-05	EIF3F	Basal cell
2	2.03255e-09	0.839256	0.278	0.163	4.25534e-05	TM2D1	Basal cell
2	2.13762e-09	0.408228	0.63	0.508	4.47531e-05	DYNLL1	Basal cell
2	2.14776e-09	0.738199	0.357	0.227	4.49655e-05	RTN3	Basal cell
2	2.35171e-09	0.811724	0.281	0.164	4.92354e-05	USP22	Basal cell
2	2.61326e-09	0.94193	0.278	0.167	5.47113e-05	IRF2BPL	Basal cell
2	2.71685e-09	0.358092	0.865	0.811	5.68799e-05	GNAS	Basal cell
2	2.72691e-09	0.870584	0.3	0.185	5.70905e-05	ARFGAP3	Basal cell
2	2.76961e-09	-1.9548	0.235	0.364	5.79846e-05	RGCC	Basal cell
2	3.00693e-09	0.851847	0.316	0.197	6.2953e-05	RERE	Basal cell
2	3.16925e-09	0.938373	0.27	0.159	6.63513e-05	PURB	Basal cell
2	3.87101e-09	0.615287	0.495	0.367	8.10435e-05	REEP5	Basal cell
2	4.04911e-09	0.519513	0.603	0.472	8.47721e-05	TOMM20	Basal cell
2	4.69844e-09	0.729493	0.341	0.216	9.83665e-05	ZNF24	Basal cell
2	4.97606e-09	0.845415	0.327	0.21	0.000104179	TNFSF12	Basal cell
2	5.18273e-09	0.782712	0.289	0.173	0.000108506	SLC25A37	Basal cell
2	5.66536e-09	0.642805	0.397	0.266	0.00011861	CHMP5	Basal cell
2	5.88007e-09	0.844743	0.346	0.228	0.000123105	YIPF4	Basal cell
2	6.31243e-09	0.835205	0.332	0.213	0.000132157	ZNF644	Basal cell
2	7.37034e-09	-0.609574	0.386	0.542	0.000154305	BRD2	Basal cell
2	7.42843e-09	0.830254	0.278	0.167	0.000155522	MUC20-OT1	Basal cell
2	7.69276e-09	0.525303	0.586	0.458	0.000161056	CSNK1A1	Basal cell
2	8.01905e-09	0.81307	0.416	0.302	0.000167887	GOLGB1	Basal cell
2	8.34813e-09	0.547207	0.53	0.399	0.000174777	GABARAPL2	Basal cell
2	8.91778e-09	0.715171	0.424	0.301	0.000186703	RAD23A	Basal cell
2	9.06916e-09	0.884258	0.257	0.15	0.000189872	MOB2	Basal cell
2	9.13086e-09	-1.29968	0.124	0.25	0.000191164	APMAP	Basal cell
2	9.96002e-09	0.676352	0.397	0.273	0.000208523	RAB8B	Basal cell
2	1.01786e-08	-0.887812	0.189	0.329	0.000213099	USP15	Basal cell
2	1.07075e-08	0.594123	0.338	0.214	0.000224173	PLD3	Basal cell
2	1.14202e-08	-0.748437	0.251	0.394	0.000239093	CAPZA1	Basal cell
2	1.16577e-08	0.801593	0.3	0.187	0.000244065	TSPYL1	Basal cell
2	1.16859e-08	0.832734	0.303	0.189	0.000244656	MRPL43	Basal cell
2	1.18762e-08	0.82582	0.286	0.176	0.000248641	PRDX3	Basal cell
2	1.29909e-08	-0.520977	0.789	0.833	0.000271977	UBB	Basal cell
2	1.30707e-08	0.782466	0.257	0.151	0.000273647	MINDY2	Basal cell
2	1.51557e-08	0.563038	0.319	0.197	0.000317301	LIMA1	Basal cell
2	1.58467e-08	0.796966	0.349	0.233	0.000331767	NAPA	Basal cell
2	1.62179e-08	-0.863539	0.197	0.336	0.000339538	FOXN3	Basal cell
2	1.79491e-08	0.533697	0.597	0.497	0.000375782	C11orf58	Basal cell
2	1.86423e-08	0.808785	0.281	0.173	0.000390294	TFG	Basal cell
2	1.92121e-08	0.665155	0.257	0.149	0.000402224	ARHGAP5	Basal cell
2	2.00083e-08	-0.678256	0.546	0.651	0.000418895	SRSF7	Basal cell
2	2.36783e-08	-0.711421	0.243	0.387	0.000495728	CDV3	Basal cell
2	2.38489e-08	0.675068	0.497	0.375	0.000499301	ARID1B	Basal cell
2	2.41116e-08	0.50272	0.638	0.56	0.0005048	COX6A1	Basal cell
2	2.60844e-08	0.931529	0.257	0.155	0.000546102	RSU1	Basal cell
2	2.63951e-08	0.749156	0.351	0.233	0.000552607	ZRANB2	Basal cell
2	2.92336e-08	-1.90374	0.141	0.254	0.000612034	CMC1	Basal cell
2	2.97932e-08	0.840456	0.284	0.178	0.00062375	ACTR10	Basal cell
2	3.11013e-08	-0.840268	0.227	0.359	0.000651137	GRB2	Basal cell
2	3.32905e-08	-0.921176	0.132	0.261	0.000696969	ERBIN	Basal cell
2	3.45246e-08	0.53476	0.303	0.185	0.000722807	PLXDC2	Basal cell
2	3.51128e-08	-0.400153	0.73	0.789	0.000735122	CDC42	Basal cell
2	3.56014e-08	0.950182	0.257	0.156	0.000745352	NR1D2	Basal cell
2	3.9253e-08	0.903812	0.254	0.154	0.000821801	CLSTN1	Basal cell
2	4.20157e-08	-0.894516	0.122	0.25	0.00087964	SLC38A1	Basal cell
2	4.27e-08	-0.689075	0.176	0.313	0.000893967	ANP32A	Basal cell
2	4.32829e-08	0.739704	0.365	0.249	0.000906171	AFF4	Basal cell
2	4.49053e-08	-1.17422	0.127	0.251	0.000940137	XAF1	Basal cell
2	4.75405e-08	-0.586492	0.186	0.329	0.000995307	SOCS3	Basal cell
2	5.08688e-08	0.817252	0.251	0.151	0.00106499	CRK	Basal cell
2	5.19837e-08	0.53017	0.354	0.241	0.00108833	MT1X	Basal cell
2	5.22261e-08	0.767173	0.319	0.208	0.00109341	CDC5L	Basal cell
2	5.3562e-08	-0.633784	0.257	0.398	0.00112137	UXT	Basal cell
2	5.66103e-08	0.396371	0.757	0.698	0.00118519	SUMO2	Basal cell
2	5.77846e-08	0.715049	0.327	0.214	0.00120978	MLF2	Basal cell
2	6.02109e-08	-0.295767	0.992	0.985	0.00126058	MT-CO2	Basal cell
2	6.07129e-08	-0.657973	0.2	0.338	0.00127108	SNRPF	Basal cell
2	6.27634e-08	-0.642532	0.257	0.396	0.00131401	NSA2	Basal cell
2	6.37147e-08	0.731293	0.316	0.205	0.00133393	MIA3	Basal cell
2	6.38574e-08	0.682116	0.3	0.19	0.00133692	ACSL3	Basal cell
2	6.40566e-08	0.679126	0.332	0.219	0.00134109	CYC1	Basal cell
2	6.45398e-08	1.00251	0.284	0.185	0.00135121	F2R	Basal cell
2	6.6275e-08	-0.964036	0.154	0.278	0.00138753	CLINT1	Basal cell
2	7.30437e-08	-1.1014	0.159	0.28	0.00152924	RAB11A	Basal cell
2	7.36863e-08	-0.838424	0.184	0.314	0.0015427	BAX	Basal cell
2	7.61025e-08	0.520152	0.549	0.433	0.00159328	HP1BP3	Basal cell
2	8.54722e-08	-1.06584	0.151	0.273	0.00178944	ATP2B1	Basal cell
2	8.59746e-08	0.743148	0.346	0.235	0.00179996	SARS	Basal cell
2	8.76787e-08	0.878187	0.276	0.174	0.00183564	EEA1	Basal cell
2	8.85309e-08	-0.460713	0.47	0.595	0.00185348	COMMD6	Basal cell
2	8.95922e-08	0.456414	0.646	0.553	0.0018757	HSP90B1	Basal cell
2	9.93804e-08	0.700405	0.346	0.235	0.00208063	SLIRP	Basal cell
2	1.02998e-07	0.4249	0.541	0.41	0.00215636	CD46	Basal cell
2	1.19597e-07	-1.00552	0.138	0.256	0.00250389	APH1A	Basal cell
2	1.20851e-07	0.630227	0.4	0.288	0.00253013	LMAN1	Basal cell
2	1.24117e-07	0.81751	0.276	0.175	0.00259851	PLEKHA3	Basal cell
2	1.24178e-07	-0.859879	0.159	0.287	0.00259979	CDC42EP3	Basal cell
2	1.24641e-07	0.808365	0.354	0.246	0.00260947	SENP6	Basal cell
2	1.27468e-07	0.733616	0.4	0.295	0.00266866	TM9SF3	Basal cell
2	1.30719e-07	-0.927914	0.341	0.443	0.00273674	SDCBP	Basal cell
2	1.37852e-07	-0.477809	0.405	0.54	0.00288608	CCNL1	Basal cell
2	1.38736e-07	-0.811824	0.846	0.879	0.00290458	NEAT1	Basal cell
2	1.4665e-07	-1.21478	0.151	0.267	0.00307027	GBP4	Basal cell
2	1.54584e-07	-1.03305	0.168	0.285	0.00323637	RORA	Basal cell
2	1.62983e-07	-0.699082	0.249	0.38	0.00341222	TAF1D	Basal cell
2	1.79788e-07	-1.73242	0.222	0.335	0.00376404	HSPA1B	Basal cell
2	1.84581e-07	0.842613	0.289	0.189	0.00386438	CAMTA1	Basal cell
2	1.86193e-07	-0.548247	0.462	0.58	0.00389813	AES	Basal cell
2	1.86848e-07	-0.855828	0.143	0.265	0.00391185	ODF2L	Basal cell
2	1.91558e-07	-0.94053	0.138	0.257	0.00401046	CDK2AP2	Basal cell
2	1.96485e-07	0.628729	0.508	0.401	0.00411361	RPS27L	Basal cell
2	1.9861e-07	0.571612	0.476	0.362	0.0041581	SERINC1	Basal cell
2	2.23845e-07	0.806088	0.251	0.155	0.00468642	KLC1	Basal cell
2	2.33303e-07	0.683381	0.273	0.171	0.00488444	TMEM245	Basal cell
2	2.3707e-07	-0.749739	0.3	0.42	0.0049633	YME1L1	Basal cell
2	2.50272e-07	-0.833895	0.205	0.328	0.0052397	WNK1	Basal cell
2	2.5454e-07	-0.718014	0.227	0.353	0.00532904	MIDN	Basal cell
2	2.59678e-07	-0.607655	0.268	0.402	0.00543661	HIGD2A	Basal cell
2	2.65875e-07	0.495715	0.605	0.509	0.00556636	MTDH	Basal cell
2	2.96624e-07	0.644804	0.432	0.321	0.00621012	NUCB1	Basal cell
2	2.98489e-07	-0.846314	0.203	0.324	0.00624917	ATM	Basal cell
2	3.26042e-07	-0.809241	0.149	0.269	0.00682602	ADAM10	Basal cell
2	3.29938e-07	0.715905	0.27	0.171	0.00690759	TMEM43	Basal cell
2	3.33529e-07	-0.536133	0.478	0.586	0.00698275	NOP53	Basal cell
2	3.38062e-07	0.721892	0.284	0.183	0.00707767	MAPRE2	Basal cell
2	3.40354e-07	-0.829715	0.2	0.321	0.00712564	ARL6IP1	Basal cell
2	3.46715e-07	0.693571	0.254	0.156	0.00725882	ATXN2	Basal cell
2	3.48807e-07	-0.553611	0.384	0.511	0.00730263	PGK1	Basal cell
2	3.92924e-07	-0.72662	0.224	0.35	0.00822625	SPCS3	Basal cell
2	4.01244e-07	0.871448	0.262	0.168	0.00840045	UFL1	Basal cell
2	4.21106e-07	0.935626	0.265	0.173	0.00881629	PCGF5	Basal cell
2	4.21627e-07	-0.867548	0.216	0.337	0.00882718	HMGB2	Basal cell
2	4.26168e-07	0.702637	0.259	0.162	0.00892226	PMPCB	Basal cell
2	4.29652e-07	-0.984072	0.33	0.427	0.00899519	FKBP1A	Basal cell
2	4.33436e-07	0.743574	0.324	0.223	0.00907441	CCDC47	Basal cell
2	4.67649e-07	-0.807172	0.157	0.275	0.00979069	RBL2	Basal cell
2	4.88754e-07	-0.809216	0.603	0.687	0.0102326	S100A11	Basal cell
2	5.10973e-07	0.655182	0.346	0.24	0.0106977	CCND2	Basal cell
2	5.26126e-07	0.319465	0.868	0.84	0.011015	SRP14	Basal cell
2	5.43628e-07	-0.518421	0.422	0.533	0.0113814	SSR2	Basal cell
2	5.6622e-07	-0.812013	0.157	0.272	0.0118544	LAP3	Basal cell
2	5.71913e-07	-0.762942	0.205	0.328	0.0119736	UFC1	Basal cell
2	6.18139e-07	0.782595	0.27	0.174	0.0129414	CTDSP2	Basal cell
2	6.27053e-07	0.877327	0.27	0.176	0.013128	PNPLA8	Basal cell
2	6.56863e-07	-0.836335	0.149	0.265	0.0137521	MARCKSL1	Basal cell
2	7.80299e-07	-0.71115	0.205	0.327	0.0163363	LSM7	Basal cell
2	7.83794e-07	0.563898	0.554	0.467	0.0164095	KTN1	Basal cell
2	7.83888e-07	0.733192	0.278	0.181	0.0164115	IGF2R	Basal cell
2	8.19986e-07	0.640169	0.322	0.219	0.0171672	PSMC6	Basal cell
2	8.75173e-07	-0.680187	0.278	0.399	0.0183226	AMD1	Basal cell
2	9.36683e-07	0.410976	0.684	0.601	0.0196104	SLC25A3	Basal cell
2	9.50778e-07	0.570824	0.359	0.248	0.0199055	TM9SF2	Basal cell
2	9.86071e-07	0.756171	0.273	0.179	0.0206444	PHKB	Basal cell
2	1.0049e-06	-0.58044	0.295	0.418	0.0210387	JTB	Basal cell
2	1.02413e-06	0.811431	0.3	0.206	0.0214411	TNRC6A	Basal cell
2	1.04734e-06	0.837381	0.259	0.169	0.0219271	ADNP	Basal cell
2	1.05635e-06	0.797498	0.276	0.181	0.0221158	RNASEH2C	Basal cell
2	1.08401e-06	0.693418	0.273	0.177	0.0226948	EMD	Basal cell
2	1.15685e-06	0.544527	0.411	0.301	0.0242198	TMED2	Basal cell
2	1.1828e-06	-1.12258	0.151	0.26	0.0247632	GABPB1-AS1	Basal cell
2	1.2013e-06	0.593208	0.514	0.415	0.0251504	NDUFB4	Basal cell
2	1.22163e-06	0.734788	0.295	0.197	0.025576	MRPS6	Basal cell
2	1.23401e-06	-3.42715	0.157	0.252	0.0258353	LYZ	Basal cell
2	1.29043e-06	-0.847772	0.203	0.316	0.0270164	ZC3HAV1	Basal cell
2	1.29129e-06	0.594119	0.468	0.368	0.0270344	RAB7A	Basal cell
2	1.30504e-06	0.818342	0.284	0.192	0.0273224	UBE2H	Basal cell
2	1.3279e-06	1.54508	0.392	0.301	0.0278009	ATP1B3	Basal cell
2	1.34452e-06	0.489785	0.478	0.371	0.0281489	FKBP8	Basal cell
2	1.35243e-06	-0.256854	0.827	0.874	0.0283144	RPL7	Basal cell
2	1.42178e-06	0.578207	0.441	0.34	0.0297665	SSB	Basal cell
2	1.43957e-06	0.564591	0.478	0.377	0.0301389	DYNLRB1	Basal cell
2	1.45415e-06	0.511153	0.43	0.317	0.030444	CDKN1B	Basal cell
2	1.48995e-06	-0.474908	0.432	0.552	0.0311935	HNRNPC	Basal cell
2	1.64307e-06	-0.5508	0.314	0.431	0.0343992	COPE	Basal cell
2	1.72157e-06	0.652132	0.303	0.205	0.0360428	PSMC3	Basal cell
2	1.96437e-06	0.686486	0.257	0.165	0.041126	LUC7L	Basal cell
2	2.00198e-06	-0.445887	0.435	0.553	0.0419134	ATP6V0E1	Basal cell
2	2.14972e-06	0.642884	0.289	0.193	0.0450065	TRIP11	Basal cell
2	2.1981e-06	-0.327889	0.932	0.953	0.0460195	UBC	Basal cell
2	2.26821e-06	-0.696719	0.151	0.263	0.0474873	CREM	Basal cell
2	2.36276e-06	-0.56716	0.365	0.482	0.0494666	EIF3G	Basal cell
2	2.49444e-06	0.751767	0.33	0.237	0.0522235	CAMLG	Basal cell
2	2.53301e-06	-0.852114	0.211	0.316	0.0530311	SPTAN1	Basal cell
2	2.6127e-06	-0.744788	0.216	0.326	0.0546995	SEPT9	Basal cell
2	2.72871e-06	-0.381842	0.257	0.381	0.0571282	DDX21	Basal cell
2	2.82707e-06	0.730679	0.265	0.176	0.0591876	FNDC3A	Basal cell
2	2.82849e-06	-0.943475	0.154	0.256	0.0592172	RCSD1	Basal cell
2	2.87791e-06	0.731055	0.251	0.162	0.0602519	AP3S1	Basal cell
2	2.90576e-06	0.773561	0.265	0.176	0.060835	EIF4EBP2	Basal cell
2	3.09085e-06	0.717948	0.273	0.182	0.0647101	SETD5	Basal cell
2	3.32959e-06	0.774931	0.251	0.166	0.0697083	CREBZF	Basal cell
2	3.52104e-06	0.555766	0.378	0.276	0.0737165	GADD45GIP1	Basal cell
2	3.56421e-06	0.581423	0.365	0.267	0.0746203	TROVE2	Basal cell
2	3.75063e-06	0.372483	0.541	0.417	0.0785231	YWHAE	Basal cell
2	3.83819e-06	-0.848587	0.181	0.285	0.0803564	MGAT1	Basal cell
2	3.84184e-06	0.721261	0.324	0.233	0.0804327	NUMA1	Basal cell
2	4.02335e-06	0.374012	0.53	0.415	0.0842328	H1FX	Basal cell
2	4.02563e-06	0.576939	0.349	0.249	0.0842807	2026-03-06	Basal cell
2	4.44176e-06	0.633024	0.305	0.211	0.0929928	UBE3A	Basal cell
2	4.46926e-06	0.728607	0.254	0.166	0.0935684	MOB4	Basal cell
2	4.51643e-06	0.626431	0.349	0.256	0.0945559	PURA	Basal cell
2	4.91367e-06	0.690745	0.284	0.195	0.102873	SPEN	Basal cell
2	5.13969e-06	-0.754901	0.184	0.29	0.107605	AP2S1	Basal cell
2	5.28902e-06	0.425931	0.473	0.362	0.110731	TUBB	Basal cell
2	5.33872e-06	0.405024	0.622	0.546	0.111771	EIF4G2	Basal cell
2	5.77584e-06	0.587509	0.392	0.296	0.120923	PAFAH1B1	Basal cell
2	5.89805e-06	0.567484	0.362	0.263	0.123482	TMEM165	Basal cell
2	5.94694e-06	0.672865	0.295	0.204	0.124505	COX20	Basal cell
2	6.67222e-06	-0.523744	0.316	0.427	0.13969	BZW1	Basal cell
2	6.83425e-06	0.281734	0.335	0.228	0.143082	TGFBR3	Basal cell
2	7.24038e-06	0.624345	0.373	0.281	0.151585	PTPRA	Basal cell
2	7.64728e-06	0.573282	0.343	0.247	0.160103	CHCHD10	Basal cell
2	7.80717e-06	0.631148	0.295	0.204	0.163451	CTSA	Basal cell
2	7.87582e-06	-0.466092	0.295	0.415	0.164888	SEC11A	Basal cell
2	7.9399e-06	-0.365112	0.462	0.575	0.16623	EIF3E	Basal cell
2	8.81005e-06	-0.565638	0.205	0.316	0.184447	CMPK1	Basal cell
2	9.0162e-06	0.480926	0.354	0.251	0.188763	FKBP2	Basal cell
2	9.23232e-06	0.453218	0.649	0.58	0.193288	PPIB	Basal cell
2	9.24237e-06	-0.656469	0.297	0.398	0.193498	PRPF38B	Basal cell
2	9.52782e-06	0.626408	0.254	0.167	0.199474	ZKSCAN1	Basal cell
2	9.63473e-06	-0.71261	0.249	0.349	0.201713	ATP6V1F	Basal cell
2	9.75332e-06	0.724425	0.259	0.175	0.204195	DYNLT3	Basal cell
2	9.76939e-06	0.777736	0.251	0.169	0.204532	EFR3A	Basal cell
2	9.862e-06	-0.718216	0.17	0.271	0.206471	PKN1	Basal cell
2	1.03637e-05	-0.77853	0.162	0.263	0.216974	SERTAD1	Basal cell
2	1.07118e-05	-0.540049	0.214	0.323	0.224263	REX1BD	Basal cell
2	1.0812e-05	0.566851	0.303	0.212	0.226359	CAT	Basal cell
2	1.09546e-05	0.715157	0.257	0.173	0.229346	BTF3L4	Basal cell
2	1.22948e-05	0.575807	0.405	0.313	0.257405	PRPF4B	Basal cell
2	1.24153e-05	-0.651429	0.276	0.378	0.259926	SMCHD1	Basal cell
2	1.37308e-05	0.431286	0.386	0.284	0.287467	PRMT1	Basal cell
2	1.38373e-05	0.638122	0.278	0.192	0.289699	ARIH1	Basal cell
2	1.44525e-05	0.723305	0.251	0.17	0.302577	GANAB	Basal cell
2	1.48274e-05	-0.666304	0.151	0.251	0.310427	ATF7IP	Basal cell
2	1.52087e-05	0.522024	0.381	0.287	0.318409	PCNP	Basal cell
2	1.52781e-05	-1.45956	0.265	0.347	0.319862	TYMP	Basal cell
2	1.53967e-05	-0.654762	0.243	0.344	0.322346	NDUFA3	Basal cell
2	1.63702e-05	0.440633	0.311	0.215	0.342726	AFF1	Basal cell
2	1.63731e-05	0.602437	0.37	0.276	0.342788	BRD4	Basal cell
2	1.64116e-05	-0.432895	0.322	0.439	0.343592	ATP5MF	Basal cell
2	1.65472e-05	-0.435459	0.365	0.483	0.346433	SNRPD2	Basal cell
2	1.74577e-05	0.676795	0.257	0.174	0.365493	NUDT4	Basal cell
2	1.74754e-05	0.694529	0.286	0.202	0.365865	CCNL2	Basal cell
2	1.7918e-05	0.435495	0.489	0.391	0.375131	IRF2BP2	Basal cell
2	1.79421e-05	-0.405443	0.486	0.589	0.375635	NCL	Basal cell
2	1.85968e-05	-0.276396	0.497	0.613	0.389342	COX6B1	Basal cell
2	1.95297e-05	0.419244	0.559	0.491	0.408874	PSMB1	Basal cell
2	2.08194e-05	0.70492	0.262	0.181	0.435875	PDS5B	Basal cell
2	2.13632e-05	0.51807	0.457	0.365	0.447261	PGAM1	Basal cell
2	2.15571e-05	-0.359209	0.551	0.647	0.451318	HINT1	Basal cell
2	2.16435e-05	0.663276	0.265	0.182	0.453128	MPG	Basal cell
2	2.25586e-05	-0.716168	0.176	0.272	0.472287	TANK	Basal cell
2	2.32258e-05	-0.711083	0.324	0.433	0.486256	SLC2A3	Basal cell
2	2.39604e-05	0.558164	0.278	0.192	0.501636	TIA1	Basal cell
2	2.3989e-05	-0.58243	0.17	0.272	0.502234	CHD2	Basal cell
2	2.50242e-05	-0.66044	0.173	0.271	0.523908	CCDC12	Basal cell
2	2.53103e-05	0.385428	0.557	0.477	0.529896	C4orf3	Basal cell
2	2.59132e-05	0.422186	0.535	0.451	0.542519	ATP5PF	Basal cell
2	2.63799e-05	-0.479647	0.219	0.328	0.55229	LMAN2	Basal cell
2	2.78021e-05	0.483282	0.408	0.311	0.582064	GTF2I	Basal cell
2	2.82624e-05	-0.294837	0.368	0.478	0.591703	EIF4B	Basal cell
2	2.95115e-05	0.600064	0.327	0.241	0.617853	NDUFA6	Basal cell
2	2.95182e-05	0.727142	0.262	0.182	0.617992	CHD6	Basal cell
2	2.95534e-05	0.572725	0.378	0.288	0.618731	OS9	Basal cell
2	2.96854e-05	-0.855944	0.235	0.324	0.621493	TKT	Basal cell
2	3.00203e-05	-0.501738	0.205	0.311	0.628506	NR4A2	Basal cell
2	3.23339e-05	-0.385205	0.3	0.412	0.676942	CBX3	Basal cell
2	3.3076e-05	-0.417526	0.33	0.439	0.69248	RBM8A	Basal cell
2	3.7368e-05	0.543575	0.424	0.338	0.782337	TCEA1	Basal cell
2	3.92799e-05	-0.591376	0.214	0.314	0.822363	SH3KBP1	Basal cell
2	4.06872e-05	-0.514475	0.216	0.321	0.851826	XRN2	Basal cell
2	4.10771e-05	0.651164	0.284	0.203	0.85999	NENF	Basal cell
2	4.22181e-05	-0.694568	0.184	0.278	0.883877	ZYX	Basal cell
2	4.42996e-05	-0.389663	0.386	0.495	0.927457	DAZAP2	Basal cell
2	4.65055e-05	0.426513	0.459	0.376	0.97364	NDUFC2	Basal cell
2	4.70737e-05	0.518338	0.262	0.179	0.985535	HDLBP	Basal cell
2	4.76064e-05	0.561186	0.308	0.224	0.996687	SREK1	Basal cell
2	4.91179e-05	0.51385	0.416	0.326	1	PSMB6	Basal cell
2	5.00298e-05	-0.765632	0.162	0.25	1	SHISA5	Basal cell
2	5.13087e-05	-0.572218	0.273	0.373	1	PPP1R10	Basal cell
2	5.20435e-05	0.700708	0.278	0.2	1	PABPN1	Basal cell
2	5.32373e-05	0.571808	0.327	0.242	1	COPS6	Basal cell
2	5.52367e-05	0.535637	0.419	0.336	1	KMT2A	Basal cell
2	5.58092e-05	0.612516	0.265	0.187	1	MLEC	Basal cell
2	5.66985e-05	-0.584082	0.257	0.354	1	CDC42SE1	Basal cell
2	5.70676e-05	0.527833	0.457	0.37	1	ANKRD11	Basal cell
2	5.77752e-05	0.387925	0.554	0.477	1	PARK7	Basal cell
2	5.77855e-05	-0.647247	0.178	0.273	1	SMARCA2	Basal cell
2	6.059e-05	-0.342059	0.478	0.59	1	UBE2D3	Basal cell
2	6.66791e-05	-0.516579	0.224	0.323	1	COX7A2L	Basal cell
2	7.17137e-05	-0.49087	0.27	0.369	1	MOB1A	Basal cell
2	7.33061e-05	0.660562	0.268	0.191	1	SUCLG1	Basal cell
2	7.47165e-05	-0.451861	0.284	0.387	1	SF3B5	Basal cell
2	7.58578e-05	-0.386861	0.3	0.406	1	MAP1LC3B	Basal cell
2	7.6173e-05	0.847501	0.365	0.285	1	ELOC	Basal cell
2	8.09928e-05	-0.633784	0.192	0.284	1	TECR	Basal cell
2	8.12992e-05	0.515407	0.308	0.225	1	SPOP	Basal cell
2	8.2231e-05	-0.375412	0.289	0.4	1	SMDT1	Basal cell
2	9.16802e-05	0.538006	0.346	0.263	1	SPAG9	Basal cell
2	9.42193e-05	-0.254454	0.476	0.588	1	UQCR11	Basal cell
2	9.86376e-05	-0.652627	0.224	0.314	1	RNF19A	Basal cell
2	9.95357e-05	0.554082	0.305	0.222	1	CWF19L2	Basal cell
2	0.000102652	0.494432	0.335	0.253	1	PRNP	Basal cell
2	0.000106035	0.3919	0.378	0.285	1	PTPN12	Basal cell
2	0.000107256	0.469603	0.354	0.267	1	SIVA1	Basal cell
2	0.000107768	0.462242	0.481	0.397	1	PRKAR1A	Basal cell
2	0.000110776	0.539352	0.335	0.252	1	KDELR2	Basal cell
2	0.000111762	-0.520757	0.251	0.346	1	NOP10	Basal cell
2	0.00012424	0.301066	0.392	0.297	1	HMGN3	Basal cell
2	0.000126024	-0.338258	0.308	0.414	1	COPS9	Basal cell
2	0.000127624	-0.639808	0.319	0.401	1	TMEM123	Basal cell
2	0.000128982	-0.370603	0.362	0.461	1	LAMTOR4	Basal cell
2	0.000129192	0.468735	0.37	0.284	1	OPTN	Basal cell
2	0.000129543	0.544856	0.351	0.27	1	RAB21	Basal cell
2	0.000129604	-0.61636	0.205	0.295	1	SNHG7	Basal cell
2	0.000130101	0.606682	0.259	0.184	1	POLR2C	Basal cell
2	0.000131016	0.564518	0.322	0.245	1	MAF1	Basal cell
2	0.000132157	-1.07138	0.214	0.29	1	ARHGAP18	Basal cell
2	0.000144002	-0.545384	0.2	0.289	1	BUB3	Basal cell
2	0.000146096	-0.537062	0.262	0.358	1	PRELID1	Basal cell
2	0.00014747	0.636861	0.254	0.181	1	BORCS7	Basal cell
2	0.000148279	-0.575077	0.222	0.311	1	PARP14	Basal cell
2	0.000148597	-0.360537	0.384	0.488	1	MZT2B	Basal cell
2	0.000149517	0.567842	0.408	0.332	1	LUC7L3	Basal cell
2	0.00015049	0.387495	0.619	0.548	1	ATP6V1G1	Basal cell
2	0.000152037	-0.356918	0.459	0.548	1	TRIR	Basal cell
2	0.000157627	0.415772	0.457	0.379	1	DDX18	Basal cell
2	0.000164646	0.529816	0.316	0.237	1	RAB1A	Basal cell
2	0.000165462	0.490431	0.405	0.324	1	SRSF10	Basal cell
2	0.000167741	0.388733	0.392	0.301	1	VCP	Basal cell
2	0.000173722	0.306812	0.743	0.702	1	CHCHD2	Basal cell
2	0.000188774	0.569104	0.297	0.222	1	TXNL1	Basal cell
2	0.000194557	0.609785	0.265	0.191	1	C1D	Basal cell
2	0.000201601	0.605764	0.27	0.198	1	RC3H1	Basal cell
2	0.000203437	0.559735	0.273	0.198	1	CHMP4B	Basal cell
2	0.000207425	0.378426	0.516	0.433	1	RBMX	Basal cell
2	0.000208667	-0.461258	0.324	0.417	1	PKM	Basal cell
2	0.000210932	-0.313936	0.508	0.598	1	PCBP2	Basal cell
2	0.000216917	0.430181	0.297	0.217	1	ANXA4	Basal cell
2	0.000219624	0.522962	0.259	0.184	1	TRIM28	Basal cell
2	0.000220153	0.481454	0.397	0.319	1	EIF4H	Basal cell
2	0.000220936	0.423472	0.365	0.281	1	TBCB	Basal cell
2	0.000222116	0.55607	0.278	0.203	1	NCOA3	Basal cell
2	0.000231115	-0.516923	0.192	0.279	1	METTL9	Basal cell
2	0.000237094	0.511962	0.414	0.647	1	NDUFA4	Basal cell
2	0.000237693	0.467498	0.443	0.362	1	PCM1	Basal cell
2	0.000239524	0.5586	0.305	0.231	1	ATP6V1E1	Basal cell
2	0.000241036	-0.537999	0.243	0.328	1	COX5A	Basal cell
2	0.000246809	0.554635	0.343	0.271	1	NDUFA5	Basal cell
2	0.000255594	-0.957432	0.319	0.395	1	PRDX5	Basal cell
2	0.000263935	0.313464	0.497	0.413	1	ARGLU1	Basal cell
2	0.000265594	-0.45597	0.222	0.311	1	APOL6	Basal cell
2	0.000277275	-0.332454	0.459	0.558	1	ARPC5	Basal cell
2	0.000280583	-0.499623	0.197	0.285	1	NAP1L4	Basal cell
2	0.000281443	-0.403504	0.243	0.34	1	KRT10	Basal cell
2	0.000293097	0.45941	0.386	0.31	1	EIF1B	Basal cell
2	0.000304662	0.558808	0.276	0.204	1	SEL1L	Basal cell
2	0.00030547	-0.321773	0.286	0.384	1	CLK1	Basal cell
2	0.000306651	0.527738	0.257	0.184	1	TOX4	Basal cell
2	0.000312897	0.49806	0.292	0.216	1	XPO1	Basal cell
2	0.000317792	-0.298758	0.446	0.314	1	SPTBN1	Basal cell
2	0.000320929	-0.553063	0.211	0.298	1	CYTOR	Basal cell
2	0.000333026	-0.456447	0.435	0.505	1	STAT3	Basal cell
2	0.00033782	0.362874	0.514	0.437	1	SPCS1	Basal cell
2	0.000345073	0.538424	0.341	0.267	1	LNPEP	Basal cell
2	0.000345622	0.612295	0.322	0.246	1	MAT2A	Basal cell
2	0.000346813	-0.387469	0.243	0.339	1	SLTM	Basal cell
2	0.000353006	0.626777	0.259	0.191	1	POLR2F	Basal cell
2	0.000369214	0.466621	0.354	0.275	1	SNRNP70	Basal cell
2	0.000403065	-0.482833	0.427	0.501	1	PPP1R15A	Basal cell
2	0.000429516	-0.554723	0.332	0.226	1	BMPR2	Basal cell
2	0.000449254	0.50669	0.324	0.249	1	CLTC	Basal cell
2	0.000455078	-0.572732	0.189	0.271	1	GLRX	Basal cell
2	0.000472816	0.325128	0.481	0.403	1	SNX3	Basal cell
2	0.000483252	-0.378543	0.292	0.385	1	FAM133B	Basal cell
2	0.000485794	-0.293899	0.389	0.488	1	EIF5	Basal cell
2	0.000489271	-0.362482	0.308	0.401	1	EIF3A	Basal cell
2	0.000493629	-0.421271	0.276	0.361	1	C6orf62	Basal cell
2	0.000500535	-0.362959	0.416	0.5	1	GNG5	Basal cell
2	0.000509434	0.506238	0.373	0.302	1	RSBN1L	Basal cell
2	0.000516694	0.475962	0.343	0.268	1	CCT7	Basal cell
2	0.000525113	-0.272378	0.53	0.627	1	HNRNPA3	Basal cell
2	0.000531754	0.431977	0.422	0.342	1	DYNC1H1	Basal cell
2	0.000537074	0.479917	0.3	0.227	1	ATP5MC1	Basal cell
2	0.000541724	0.87116	0.305	0.253	1	FAM129A	Basal cell
2	0.000551546	0.32214	0.33	0.248	1	PBXIP1	Basal cell
2	0.000576031	0.392115	0.43	0.354	1	RAB14	Basal cell
2	0.00060044	0.505216	0.319	0.249	1	C19orf70	Basal cell
2	0.000624537	-0.387375	0.203	0.287	1	CHMP4A	Basal cell
2	0.000627269	-0.569579	0.295	0.372	1	YPEL5	Basal cell
2	0.00064705	-0.410648	0.676	0.544	1	PSAP	Basal cell
2	0.000686957	-0.29606	0.711	0.768	1	HSP90AB1	Basal cell
2	0.000709232	-0.368791	0.357	0.437	1	UBXN1	Basal cell
2	0.000729983	-0.474217	0.176	0.255	1	ITSN2	Basal cell
2	0.000740017	0.399384	0.357	0.28	1	ANXA7	Basal cell
2	0.000751827	-0.530072	0.208	0.285	1	C6orf48	Basal cell
2	0.00075315	0.462282	0.462	0.398	1	SEM1	Basal cell
2	0.000766818	0.543332	0.268	0.202	1	IAH1	Basal cell
2	0.000767821	0.378955	0.349	0.272	1	PCMTD1	Basal cell
2	0.000780703	0.436577	0.351	0.278	1	DCTN3	Basal cell
2	0.00079	-0.433595	0.189	0.269	1	DBNL	Basal cell
2	0.000813953	-0.403058	0.211	0.296	1	CHD1	Basal cell
2	0.000889978	0.436028	0.395	0.328	1	HNRNPH3	Basal cell
2	0.000905982	-0.43406	0.192	0.271	1	MRPL57	Basal cell
2	0.000906384	0.523525	0.281	0.215	1	RBM5	Basal cell
2	0.000909289	-1.09213	0.351	0.403	1	NPC2	Basal cell
2	0.000916761	0.491234	0.308	0.238	1	RAB10	Basal cell
2	0.000920858	0.534041	0.273	0.205	1	NDUFB6	Basal cell
2	0.000933481	-0.542173	0.251	0.325	1	H2AFY	Basal cell
2	0.000947705	0.29878	0.608	0.537	1	SEC62	Basal cell
2	0.000991844	0.251562	0.597	0.524	1	HMGN2	Basal cell
2	0.000997473	0.390023	0.316	0.24	1	GPATCH8	Basal cell
2	0.000997495	-0.321819	0.273	0.362	1	PET100	Basal cell
2	0.00107329	0.564571	0.451	0.39	1	CITED2	Basal cell
2	0.0010973	-0.269753	0.654	0.709	1	RHOA	Basal cell
2	0.00110493	0.62843	0.322	0.261	1	PHPT1	Basal cell
2	0.00114697	0.482301	0.273	0.206	1	PER1	Basal cell
2	0.00117847	0.449801	0.473	0.414	1	ST13	Basal cell
2	0.00120774	0.599381	0.254	0.192	1	DDX39B	Basal cell
2	0.00122645	0.399445	0.551	0.509	1	ATP5MD	Basal cell
2	0.00126433	-0.292255	0.262	0.348	1	MYCBP2	Basal cell
2	0.00126564	-0.341661	0.322	0.405	1	DRAP1	Basal cell
2	0.00128292	0.498003	0.284	0.218	1	RAB11B	Basal cell
2	0.00128795	0.384279	0.449	0.38	1	PSMD8	Basal cell
2	0.0013187	-0.267037	0.395	0.486	1	RBM25	Basal cell
2	0.00142878	0.534301	0.276	0.214	1	ATP6AP1	Basal cell
2	0.00142959	-0.473488	0.284	0.366	1	TMOD3	Basal cell
2	0.0014485	-0.580141	0.184	0.253	1	GSPT1	Basal cell
2	0.00144976	0.468983	0.251	0.187	1	BTG3	Basal cell
2	0.00145736	-0.488302	0.297	0.37	1	ATP6V0B	Basal cell
2	0.00151281	-0.293595	0.219	0.3	1	C9orf78	Basal cell
2	0.00152181	0.324615	0.411	0.339	1	SRP9	Basal cell
2	0.00157006	-0.713108	0.295	0.359	1	QKI	Basal cell
2	0.00157787	0.577336	0.295	0.232	1	PDLIM2	Basal cell
2	0.00165378	0.382429	0.43	0.364	1	PA2G4	Basal cell
2	0.00185623	-0.408191	0.23	0.306	1	BCAP31	Basal cell
2	0.00185735	-0.405161	0.284	0.355	1	SELENOH	Basal cell
2	0.00187354	0.408257	0.357	0.291	1	CCT3	Basal cell
2	0.00188835	0.346939	0.443	0.372	1	NDFIP1	Basal cell
2	0.00190211	0.427693	0.316	0.251	1	UQCRC2	Basal cell
2	0.00191599	0.446184	0.273	0.209	1	SUGT1	Basal cell
2	0.00191989	0.272898	0.611	0.545	1	PPDPF	Basal cell
2	0.00194461	0.456817	0.281	0.218	1	SLC44A2	Basal cell
2	0.00195306	0.471126	0.27	0.206	1	FUNDC2	Basal cell
2	0.00198212	0.617001	0.257	0.198	1	ZFR	Basal cell
2	0.0019868	0.423556	0.441	0.372	1	UTRN	Basal cell
2	0.00203831	0.499888	0.273	0.211	1	UBE2A	Basal cell
2	0.00208762	0.554614	0.408	0.353	1	KIF5B	Basal cell
2	0.00216064	-0.490234	0.197	0.267	1	ITGA4	Basal cell
2	0.00222514	0.475312	0.257	0.197	1	YIPF3	Basal cell
2	0.00222733	0.418089	0.289	0.224	1	ACADVL	Basal cell
2	0.00227992	-0.460068	0.181	0.25	1	CDK13	Basal cell
2	0.00232921	0.42081	0.349	0.285	1	PYURF	Basal cell
2	0.00236117	0.600274	0.289	0.231	1	SNRK	Basal cell
2	0.00236983	0.550826	0.297	0.24	1	RB1CC1	Basal cell
2	0.00237746	-0.290704	0.373	0.453	1	SNRPB	Basal cell
2	0.00239512	0.410512	0.438	0.383	1	YY1	Basal cell
2	0.00247142	0.476735	0.292	0.229	1	PIN1	Basal cell
2	0.00251387	-0.458053	0.192	0.261	1	PCF11	Basal cell
2	0.00254331	-0.356291	0.654	0.687	1	IFITM2	Basal cell
2	0.00264968	-0.279862	0.578	0.638	1	FUS	Basal cell
2	0.00268357	-0.461494	0.186	0.254	1	CNN2	Basal cell
2	0.00274458	0.300901	0.695	0.681	1	CCNI	Basal cell
2	0.00276521	0.490717	0.27	0.211	1	CFAP97	Basal cell
2	0.00286213	0.386111	0.435	0.37	1	KHDRBS1	Basal cell
2	0.00289209	0.417898	0.37	0.307	1	ATRAID	Basal cell
2	0.00289866	-0.416254	0.186	0.256	1	PPP4C	Basal cell
2	0.00293375	-0.452123	0.205	0.274	1	RBBP6	Basal cell
2	0.00294092	-0.262852	0.408	0.315	1	GRN	Basal cell
2	0.00296377	0.414847	0.254	0.192	1	ZNF22	Basal cell
2	0.00302217	-0.400709	0.249	0.322	1	G3BP2	Basal cell
2	0.00302514	0.284074	0.432	0.359	1	ATP5F1C	Basal cell
2	0.00312748	0.63461	0.332	0.28	1	ANKRD44	Basal cell
2	0.00335746	0.506922	0.268	0.213	1	PBRM1	Basal cell
2	0.00338622	0.263202	0.276	0.209	1	PPT1	Basal cell
2	0.00342196	-0.37477	0.319	0.389	1	DHRS7	Basal cell
2	0.00344723	0.470038	0.289	0.228	1	TRIM8	Basal cell
2	0.00346252	-1.48962	0.203	0.256	1	CYB5A	Basal cell
2	0.00351482	0.268694	0.457	0.388	1	PRDX6	Basal cell
2	0.00367908	-0.940666	0.522	0.556	1	CTSD	Basal cell
2	0.00388575	0.354948	0.395	0.33	1	TMCO1	Basal cell
2	0.00405101	0.986201	0.335	0.296	1	NR4A1	Basal cell
2	0.00432154	0.324174	0.47	0.405	1	NDUFB8	Basal cell
2	0.00432601	0.499971	0.259	0.203	1	HNRNPH2	Basal cell
2	0.00432903	0.429638	0.381	0.321	1	CRIP1	Basal cell
2	0.00451985	0.566507	0.262	0.21	1	PRPF6	Basal cell
2	0.00460924	0.766275	0.359	0.313	1	EGR1	Basal cell
2	0.00472853	0.543067	0.289	0.237	1	RBM6	Basal cell
2	0.00483872	-0.31601	0.227	0.301	1	ACAP2	Basal cell
2	0.00490475	0.405798	0.251	0.194	1	SDHA	Basal cell
2	0.00497254	0.417843	0.311	0.252	1	RANBP1	Basal cell
2	0.00498223	0.441329	0.281	0.223	1	ALKBH7	Basal cell
2	0.00506555	0.41726	0.268	0.209	1	IFNAR1	Basal cell
2	0.00518994	0.318233	0.457	0.402	1	TMEM50A	Basal cell
2	0.00535881	-0.378255	0.297	0.363	1	OSTF1	Basal cell
2	0.00542321	-1.07733	0.243	0.297	1	SOD2	Basal cell
2	0.00543638	0.420219	0.286	0.23	1	FRG1	Basal cell
2	0.00544058	0.427469	0.405	0.361	1	NDUFB10	Basal cell
2	0.00553963	0.343002	0.343	0.283	1	NUDC	Basal cell
2	0.0056958	0.257264	0.508	0.443	1	SPCS2	Basal cell
2	0.00596321	0.440509	0.305	0.251	1	EAPP	Basal cell
2	0.00605226	0.393331	0.419	0.371	1	NDUFB7	Basal cell
2	0.00611513	0.423871	0.295	0.239	1	ILF3	Basal cell
2	0.0061762	0.416622	0.516	0.474	1	RAN	Basal cell
2	0.00637579	-0.352606	0.305	0.376	1	CCDC85B	Basal cell
2	0.00654358	0.377623	0.281	0.223	1	SPSB3	Basal cell
2	0.00665202	-0.402089	0.651	0.683	1	TSC22D3	Basal cell
2	0.00697571	-0.814233	0.322	0.372	1	IFNGR1	Basal cell
2	0.00705806	-0.304407	0.23	0.295	1	KRTCAP2	Basal cell
2	0.00706352	0.283454	0.559	0.512	1	DDX24	Basal cell
2	0.0071801	0.493909	0.378	0.335	1	MRPL33	Basal cell
2	0.00734601	-0.353601	0.281	0.346	1	PRMT2	Basal cell
2	0.00752363	0.531033	0.297	0.247	1	AP2B1	Basal cell
2	0.0076461	0.307872	0.392	0.333	1	PRDX2	Basal cell
2	0.00785158	-0.314912	0.265	0.331	1	H2AFV	Basal cell
2	0.00787716	0.486532	0.273	0.221	1	PRRC2B	Basal cell
2	0.00814846	-0.761668	0.297	0.351	1	RGS2	Basal cell
2	0.00817108	0.425316	0.295	0.242	1	2026-03-07	Basal cell
2	0.00837493	0.375366	0.276	0.22	1	CPNE3	Basal cell
2	0.00846207	0.400122	0.286	0.233	1	EIF6	Basal cell
2	0.00851525	0.302668	0.522	0.474	1	NDUFS5	Basal cell
2	0.00863139	0.42406	0.259	0.208	1	SDHC	Basal cell
2	0.00863587	-0.312831	0.249	0.312	1	PSMA4	Basal cell
2	0.00869683	0.321742	0.381	0.325	1	TMED9	Basal cell
2	0.00884219	0.403869	0.316	0.264	1	LRP10	Basal cell
2	0.00890995	0.355988	0.316	0.26	1	ARF4	Basal cell
2	0.00891487	0.467783	0.251	0.199	1	CENPC	Basal cell
2	0.00909823	-0.447471	0.216	0.273	1	PGLS	Basal cell
2	0.00943533	0.378231	0.327	0.271	1	PDAP1	Basal cell
2	0.00947119	0.379746	0.322	0.266	1	PHB2	Basal cell
2	0.00962642	0.383428	0.311	0.258	1	NDUFAF3	Basal cell
2	0.0096283	-0.315695	0.195	0.258	1	BUD31	Basal cell
2	0.00967805	0.380717	0.319	0.268	1	PNRC2	Basal cell
2	0.00990144	0.264713	0.43	0.368	1	CTNNB1	Basal cell
4	0	9.30956	0.993	0.011	0	C20orf85	Ciliated cell
4	0	9.09095	0.989	0.009	0	RSPH1	Ciliated cell
4	0	8.60238	0.974	0.011	0	PIFO	Ciliated cell
4	0	9.09191	0.974	0.014	0	C9orf24	Ciliated cell
4	0	9.13117	0.966	0.007	0	C11orf88	Ciliated cell
4	0	9.13918	0.966	0.008	0	C1orf194	Ciliated cell
4	0	8.54001	1	0.05	0	CAPS	Ciliated cell
4	0	9.41353	0.948	0.006	0	FAM183A	Ciliated cell
4	0	8.00853	0.963	0.022	0	TSPAN1	Ciliated cell
4	0	8.98531	0.929	0.007	0	C5orf49	Ciliated cell
4	0	6.70546	0.981	0.059	0	TPPP3	Ciliated cell
4	0	9.16727	0.91	0.005	0	CAPSL	Ciliated cell
4	0	6.50428	0.974	0.074	0	CETN2	Ciliated cell
4	0	6.79657	0.921	0.031	0	MORN2	Ciliated cell
4	0	8.24521	0.899	0.011	0	ZMYND10	Ciliated cell
4	0	9.51434	0.888	0.004	0	SNTN	Ciliated cell
4	0	8.514	0.891	0.007	0	DYNLRB2	Ciliated cell
4	0	8.51524	0.891	0.008	0	C9orf116	Ciliated cell
4	0	6.57749	0.906	0.028	0	SMIM22	Ciliated cell
4	0	5.64971	0.921	0.05	0	AGR3	Ciliated cell
4	0	4.82194	0.918	0.06	0	FXYD3	Ciliated cell
4	0	9.1616	0.854	0.004	0	FAM92B	Ciliated cell
4	0	5.41167	0.944	0.097	0	ODF3B	Ciliated cell
4	0	9.40803	0.843	0.003	0	CFAP126	Ciliated cell
4	0	6.50031	0.869	0.029	0	CCDC146	Ciliated cell
4	0	9.29348	0.839	0.003	0	MORN5	Ciliated cell
4	0	7.85271	0.843	0.008	0	MS4A8	Ciliated cell
4	0	6.91527	0.854	0.02	0	SLC44A4	Ciliated cell
4	0	5.06071	0.925	0.092	0	CKB	Ciliated cell
4	0	8.61041	0.828	0.005	0	AC007906.2	Ciliated cell
4	0	8.1255	0.831	0.009	0	CCDC78	Ciliated cell
4	0	7.26514	0.835	0.016	0	CCDC170	Ciliated cell
4	0	8.75269	0.82	0.003	0	C9orf135	Ciliated cell
4	0	6.19899	0.85	0.035	0	C2orf40	Ciliated cell
4	0	8.89779	0.82	0.005	0	LRRIQ1	Ciliated cell
4	0	8.45898	0.82	0.005	0	SAXO2	Ciliated cell
4	0	8.85052	0.816	0.003	0	TEKT1	Ciliated cell
4	0	6.7396	0.828	0.017	0	DNALI1	Ciliated cell
4	0	9.13886	0.813	0.003	0	FAM81B	Ciliated cell
4	0	6.09161	0.839	0.03	0	FAM229B	Ciliated cell
4	0	7.06935	0.824	0.016	0	FOXJ1	Ciliated cell
4	0	7.64323	0.809	0.009	0	ROPN1L	Ciliated cell
4	0	6.18705	0.824	0.024	0	SPA17	Ciliated cell
4	0	8.83445	0.801	0.004	0	EFCAB1	Ciliated cell
4	0	8.729	0.798	0.004	0	CFAP53	Ciliated cell
4	0	6.12774	0.824	0.03	0	CD24	Ciliated cell
4	0	9.21881	0.794	0.003	0	ENKUR	Ciliated cell
4	0	4.61056	0.858	0.072	0	IGFBP2	Ciliated cell
4	0	8.53338	0.79	0.005	0	LRRC46	Ciliated cell
4	0	4.2782	0.846	0.061	0	ELF3	Ciliated cell
4	0	4.55856	0.843	0.059	0	KRT8	Ciliated cell
4	0	5.2091	0.835	0.052	0	LRRC23	Ciliated cell
4	0	8.83166	0.783	0.004	0	SPAG6	Ciliated cell
4	0	5.4659	0.816	0.039	0	DMKN	Ciliated cell
4	0	8.99941	0.779	0.003	0	C11orf97	Ciliated cell
4	0	5.753	0.809	0.034	0	KIF9	Ciliated cell
4	0	7.93479	0.779	0.006	0	NME5	Ciliated cell
4	0	4.36349	0.91	0.138	0	IFT57	Ciliated cell
4	0	7.39218	0.787	0.016	0	GSTA1	Ciliated cell
4	0	5.43865	0.813	0.043	0	TCTEX1D2	Ciliated cell
4	0	9.33188	0.768	0.002	0	LDLRAD1	Ciliated cell
4	0	9.60989	0.764	0.002	0	WDR38	Ciliated cell
4	0	9.45065	0.76	0.002	0	DYDC2	Ciliated cell
4	0	9.0279	0.757	0.003	0	TSPAN19	Ciliated cell
4	0	8.45286	0.753	0.004	0	RSPH9	Ciliated cell
4	0	5.62267	0.779	0.032	0	IFT22	Ciliated cell
4	0	8.06416	0.753	0.007	0	CCDC173	Ciliated cell
4	0	4.67968	0.805	0.06	0	MLF1	Ciliated cell
4	0	7.3633	0.753	0.009	0	MNS1	Ciliated cell
4	0	9.02803	0.745	0.002	0	FAM216B	Ciliated cell
4	0	6.21642	0.764	0.023	0	CLDN3	Ciliated cell
4	0	8.98587	0.742	0.002	0	DRC1	Ciliated cell
4	0	4.51796	0.828	0.088	0	WDR54	Ciliated cell
4	0	6.00779	0.764	0.025	0	AC013264.1	Ciliated cell
4	0	8.49396	0.745	0.006	0	DNAH5	Ciliated cell
4	0	8.77884	0.742	0.004	0	ERICH3	Ciliated cell
4	0	3.61443	0.805	0.068	0	CYP4B1	Ciliated cell
4	0	9.60868	0.738	0.001	0	ARMC3	Ciliated cell
4	0	8.60903	0.738	0.004	0	CFAP73	Ciliated cell
4	0	8.93434	0.734	0.002	0	CFAP52	Ciliated cell
4	0	8.87656	0.734	0.003	0	TEKT2	Ciliated cell
4	0	6.76249	0.742	0.011	0	BBOF1	Ciliated cell
4	0	8.29203	0.734	0.004	0	RSPH4A	Ciliated cell
4	0	4.0517	0.85	0.12	0	PERP	Ciliated cell
4	0	7.31375	0.738	0.009	0	PPIL6	Ciliated cell
4	0	5.07751	0.783	0.054	0	ALDH3B1	Ciliated cell
4	0	4.28884	0.775	0.053	0	CLDN4	Ciliated cell
4	0	7.41184	0.73	0.009	0	DRC3	Ciliated cell
4	0	7.92093	0.727	0.007	0	CHST9	Ciliated cell
4	0	5.39056	0.749	0.031	0	TCTN1	Ciliated cell
4	0	4.47133	0.805	0.088	0	METRN	Ciliated cell
4	0	7.57216	0.723	0.006	0	CCDC74A	Ciliated cell
4	0	5.05458	0.76	0.043	0	AGR2	Ciliated cell
4	0	7.88778	0.723	0.006	0	STK33	Ciliated cell
4	0	5.36744	0.753	0.036	0	TMC5	Ciliated cell
4	0	9.1675	0.719	0.003	0	DNAH12	Ciliated cell
4	0	5.21629	0.749	0.033	0	CRNDE	Ciliated cell
4	0	5.01437	0.757	0.042	0	SPAG16	Ciliated cell
4	0	5.8283	0.738	0.024	0	PLPP2	Ciliated cell
4	0	3.14918	0.787	0.076	0	KRT19	Ciliated cell
4	0	9.02075	0.715	0.004	0	FABP6	Ciliated cell
4	0	9.56867	0.715	0.005	0	TMEM190	Ciliated cell
4	0	7.323	0.719	0.011	0	CDHR3	Ciliated cell
4	0	6.18385	0.719	0.016	0	DPCD	Ciliated cell
4	0	8.243	0.704	0.004	0	CFAP43	Ciliated cell
4	0	9.36699	0.7	0.002	0	TUBA4B	Ciliated cell
4	0	7.02275	0.7	0.01	0	WDR78	Ciliated cell
4	0	4.27455	0.757	0.067	0	IFT27	Ciliated cell
4	0	8.30071	0.693	0.004	0	CCDC113	Ciliated cell
4	0	5.22096	0.734	0.047	0	EFHC1	Ciliated cell
4	0	9.10348	0.685	0.002	0	C6orf118	Ciliated cell
4	0	5.07482	0.727	0.044	0	IQCG	Ciliated cell
4	0	3.1739	0.757	0.076	0	WFDC2	Ciliated cell
4	0	9.11679	0.678	0.002	0	FAM166B	Ciliated cell
4	0	8.15045	0.682	0.006	0	HYDIN	Ciliated cell
4	0	8.42614	0.678	0.004	0	CTXN1	Ciliated cell
4	0	7.99849	0.67	0.004	0	SPATA18	Ciliated cell
4	0	6.36972	0.682	0.016	0	CDS1	Ciliated cell
4	0	9.25382	0.667	0.001	0	STMND1	Ciliated cell
4	0	8.66308	0.667	0.002	0	PACRG	Ciliated cell
4	0	6.65184	0.674	0.011	0	OSCP1	Ciliated cell
4	0	7.72201	0.667	0.005	0	CCDC17	Ciliated cell
4	0	7.78168	0.667	0.005	0	CFAP157	Ciliated cell
4	0	7.63223	0.667	0.005	0	CCDC153	Ciliated cell
4	0	9.12778	0.663	0.002	0	SPAG17	Ciliated cell
4	0	3.50127	0.727	0.066	0	KRT18	Ciliated cell
4	0	4.44094	0.708	0.047	0	RRAD	Ciliated cell
4	0	6.28673	0.674	0.014	0	DNAAF4	Ciliated cell
4	0	8.51829	0.663	0.003	0	DNAH9	Ciliated cell
4	0	6.58854	0.67	0.012	0	TMEM231	Ciliated cell
4	0	7.81304	0.667	0.01	0	DNAAF1	Ciliated cell
4	0	4.19241	0.73	0.077	0	FAM174A	Ciliated cell
4	0	4.99408	0.697	0.045	0	DYNC2H1	Ciliated cell
4	0	6.45357	0.663	0.013	0	CABCOCO1	Ciliated cell
4	0	4.96927	0.689	0.039	0	DNAJA4	Ciliated cell
4	0	4.03085	0.73	0.083	0	DNPH1	Ciliated cell
4	0	8.95607	0.648	0.002	0	DNAAF3	Ciliated cell
4	0	8.15724	0.648	0.004	0	AL357093.2	Ciliated cell
4	0	9.3504	0.644	0.002	0	CATSPERD	Ciliated cell
4	0	7.28646	0.648	0.007	0	CFAP45	Ciliated cell
4	0	4.75673	0.697	0.058	0	CEP126	Ciliated cell
4	0	9.14604	0.64	0.002	0	LRRC10B	Ciliated cell
4	0	5.41458	0.663	0.026	0	C21orf58	Ciliated cell
4	0	3.70688	0.689	0.052	0	EPCAM	Ciliated cell
4	0	8.70198	0.637	0.002	0	VWA3B	Ciliated cell
4	0	9.16555	0.637	0.002	0	ZBBX	Ciliated cell
4	0	9.62878	0.633	0.001	0	ANKRD66	Ciliated cell
4	0	5.28039	0.659	0.028	0	PDLIM4	Ciliated cell
4	0	3.99448	0.678	0.056	0	TUSC3	Ciliated cell
4	0	5.24906	0.648	0.026	0	MOK	Ciliated cell
4	0	4.11646	0.693	0.075	0	RUVBL2	Ciliated cell
4	0	3.34589	0.67	0.054	0	TACSTD2	Ciliated cell
4	0	7.21819	0.625	0.009	0	RP1	Ciliated cell
4	0	4.01598	0.682	0.072	0	COPRS	Ciliated cell
4	0	6.68131	0.618	0.009	0	LRTOMT	Ciliated cell
4	0	9.37532	0.61	0.002	0	SRGAP3-AS2	Ciliated cell
4	0	7.2692	0.614	0.007	0	FHAD1	Ciliated cell
4	0	4.82821	0.637	0.032	0	WDR34	Ciliated cell
4	0	6.41268	0.614	0.012	0	UBXN10	Ciliated cell
4	0	5.37009	0.625	0.023	0	CCDC65	Ciliated cell
4	0	4.04008	0.667	0.069	0	CLUAP1	Ciliated cell
4	0	3.07233	0.637	0.042	0	IGFBP5	Ciliated cell
4	0	6.74737	0.603	0.008	0	SLC22A4	Ciliated cell
4	0	7.92479	0.599	0.004	0	TTC25	Ciliated cell
4	0	6.97507	0.599	0.007	0	CFAP221	Ciliated cell
4	0	8.55873	0.592	0.002	0	DAW1	Ciliated cell
4	0	8.03517	0.592	0.003	0	EFCAB10	Ciliated cell
4	0	6.62439	0.596	0.008	0	B9D1	Ciliated cell
4	0	8.09699	0.588	0.003	0	AK7	Ciliated cell
4	0	8.0993	0.584	0.004	0	CFAP300	Ciliated cell
4	0	8.76844	0.581	0.002	0	SPEF1	Ciliated cell
4	0	4.3349	0.629	0.051	0	DZIP3	Ciliated cell
4	0	5.36916	0.596	0.019	0	CC2D2A	Ciliated cell
4	0	4.56278	0.625	0.048	0	RABL2B	Ciliated cell
4	0	6.94708	0.581	0.007	0	WDR66	Ciliated cell
4	0	8.84118	0.577	0.003	0	ALOX15	Ciliated cell
4	0	6.10706	0.584	0.013	0	C17orf97	Ciliated cell
4	0	7.95972	0.573	0.003	0	TCTEX1D4	Ciliated cell
4	0	5.96017	0.584	0.015	0	C20orf96	Ciliated cell
4	0	8.05857	0.569	0.004	0	DNAH7	Ciliated cell
4	0	7.79185	0.569	0.004	0	DNAH10	Ciliated cell
4	0	4.40095	0.61	0.046	0	SPEF2	Ciliated cell
4	0	5.56127	0.577	0.015	0	MUC15	Ciliated cell
4	0	4.73795	0.596	0.035	0	TRAF3IP1	Ciliated cell
4	0	5.52526	0.577	0.018	0	NPHP1	Ciliated cell
4	0	6.214	0.569	0.01	0	FANK1	Ciliated cell
4	0	5.86414	0.577	0.018	0	DEGS2	Ciliated cell
4	0	8.95325	0.558	0.002	0	AKAP14	Ciliated cell
4	0	8.53711	0.558	0.002	0	C11orf16	Ciliated cell
4	0	6.2063	0.569	0.013	0	NEK5	Ciliated cell
4	0	4.24734	0.603	0.048	0	WRB	Ciliated cell
4	0	6.69594	0.562	0.008	0	SOX2	Ciliated cell
4	0	7.59197	0.558	0.004	0	MAPK15	Ciliated cell
4	0	5.22408	0.577	0.023	0	PFN2	Ciliated cell
4	0	8.62819	0.551	0.002	0	RIIAD1	Ciliated cell
4	0	8.26531	0.551	0.002	0	C22orf15	Ciliated cell
4	0	3.9884	0.603	0.055	0	AC084033.3	Ciliated cell
4	0	7.66656	0.551	0.004	0	DNAH6	Ciliated cell
4	0	6.03891	0.558	0.011	0	NEK11	Ciliated cell
4	0	5.13952	0.569	0.022	0	IQCK	Ciliated cell
4	0	8.60022	0.547	0.002	0	CD164L2	Ciliated cell
4	0	9.90854	0.543	0.001	0	CFAP299	Ciliated cell
4	0	6.86744	0.547	0.006	0	VSTM2L	Ciliated cell
4	0	4.2224	0.592	0.053	0	GON7	Ciliated cell
4	0	4.48656	0.551	0.014	0	TFF3	Ciliated cell
4	0	7.8736	0.539	0.003	0	WDR63	Ciliated cell
4	0	6.76534	0.543	0.007	0	TEX9	Ciliated cell
4	0	7.61396	0.539	0.004	0	CASC1	Ciliated cell
4	0	8.15274	0.536	0.002	0	DCDC2B	Ciliated cell
4	0	6.45079	0.536	0.008	0	IQCA1	Ciliated cell
4	0	3.95381	0.573	0.046	0	PTPRF	Ciliated cell
4	0	8.18696	0.528	0.002	0	CCDC181	Ciliated cell
4	0	6.89731	0.532	0.006	0	LRRC6	Ciliated cell
4	0	5.86158	0.539	0.013	0	C10orf95	Ciliated cell
4	0	4.20387	0.573	0.049	0	TNFAIP8L1	Ciliated cell
4	0	8.30924	0.524	0.002	0	CCDC74B	Ciliated cell
4	0	6.21418	0.532	0.011	0	SPACA9	Ciliated cell
4	0	7.82736	0.524	0.004	0	DNAH11	Ciliated cell
4	0	5.07513	0.543	0.024	0	AC244090.1	Ciliated cell
4	0	8.01228	0.521	0.003	0	SPATA17	Ciliated cell
4	0	7.64479	0.521	0.003	0	TMEM232	Ciliated cell
4	0	7.20595	0.524	0.007	0	CFAP70	Ciliated cell
4	0	9.0462	0.517	0.001	0	C1orf87	Ciliated cell
4	0	9.3856	0.517	0.001	0	TTC29	Ciliated cell
4	0	3.65084	0.551	0.035	0	IRX3	Ciliated cell
4	0	6.96438	0.521	0.005	0	PRR29	Ciliated cell
4	0	7.99259	0.517	0.003	0	CDHR4	Ciliated cell
4	0	5.68258	0.528	0.014	0	ZDHHC1	Ciliated cell
4	0	5.74045	0.532	0.018	0	OMG	Ciliated cell
4	0	4.2043	0.554	0.042	0	RFX2	Ciliated cell
4	0	7.51945	0.513	0.004	0	LINC01765	Ciliated cell
4	0	4.2518	0.551	0.043	0	AK9	Ciliated cell
4	0	7.20766	0.513	0.005	0	RGS22	Ciliated cell
4	0	9.33583	0.506	0.001	0	STOML3	Ciliated cell
4	0	4.13399	0.547	0.042	0	SPATA33	Ciliated cell
4	0	5.23047	0.524	0.019	0	TMC4	Ciliated cell
4	0	8.00853	0.506	0.002	0	CFAP57	Ciliated cell
4	0	8.17937	0.506	0.002	0	C7orf57	Ciliated cell
4	0	4.42588	0.536	0.034	0	EFCAB2	Ciliated cell
4	0	9.27313	0.502	0.001	0	PIH1D3	Ciliated cell
4	0	6.71575	0.506	0.006	0	IQCD	Ciliated cell
4	0	7.8975	0.502	0.003	0	CFAP100	Ciliated cell
4	0	5.00898	0.521	0.023	0	NAT14	Ciliated cell
4	0	4.62004	0.521	0.024	0	PCSK1N	Ciliated cell
4	0	6.04032	0.506	0.01	0	PPP1R14C	Ciliated cell
4	0	4.64591	0.521	0.026	0	DENND6B	Ciliated cell
4	0	7.34024	0.498	0.004	0	PIH1D2	Ciliated cell
4	0	8.12563	0.494	0.002	0	DNAJB13	Ciliated cell
4	0	6.87256	0.498	0.006	0	PLEKHS1	Ciliated cell
4	0	6.53625	0.498	0.007	0	CCDC96	Ciliated cell
4	0	6.6676	0.494	0.006	0	SPAG8	Ciliated cell
4	0	9.15724	0.487	0.001	0	ACBD3-AS1	Ciliated cell
4	0	5.00936	0.509	0.023	0	C11orf74	Ciliated cell
4	0	9.82323	0.483	0.001	0	ADGB	Ciliated cell
4	0	4.26724	0.521	0.04	0	DNAL1	Ciliated cell
4	0	4.77616	0.506	0.026	0	CCDC191	Ciliated cell
4	0	5.01069	0.502	0.023	0	TSGA10	Ciliated cell
4	0	5.65597	0.487	0.011	0	CST6	Ciliated cell
4	0	4.95987	0.494	0.018	0	MAP1A	Ciliated cell
4	0	4.32738	0.506	0.032	0	TSPAN6	Ciliated cell
4	0	5.36958	0.487	0.015	0	IFT172	Ciliated cell
4	0	5.22402	0.487	0.015	0	CLIC6	Ciliated cell
4	0	9.37998	0.468	0.001	0	C1orf158	Ciliated cell
4	0	4.5901	0.498	0.032	0	TMEM67	Ciliated cell
4	0	7.91246	0.464	0.002	0	RIBC1	Ciliated cell
4	0	5.43148	0.476	0.014	0	FOXA1	Ciliated cell
4	0	6.46735	0.468	0.007	0	MAATS1	Ciliated cell
4	0	9.07565	0.461	0.001	0	CFAP77	Ciliated cell
4	0	7.04553	0.464	0.004	0	RAB36	Ciliated cell
4	0	7.16919	0.464	0.005	0	PROM1	Ciliated cell
4	0	8.44294	0.461	0.002	0	ARMC4	Ciliated cell
4	0	8.12232	0.461	0.002	0	PLPPR3	Ciliated cell
4	0	8.92202	0.453	0.001	0	AC004832.1	Ciliated cell
4	0	4.66488	0.479	0.027	0	RSPH3	Ciliated cell
4	0	7.55385	0.453	0.003	0	C4orf47	Ciliated cell
4	0	4.32033	0.479	0.029	0	MAPRE3	Ciliated cell
4	0	5.00281	0.468	0.019	0	IFT46	Ciliated cell
4	0	6.17679	0.457	0.008	0	GPR162	Ciliated cell
4	0	5.75598	0.461	0.013	0	CFAP44	Ciliated cell
4	0	4.92445	0.472	0.024	0	CCDC30	Ciliated cell
4	0	7.67325	0.449	0.003	0	CCDC114	Ciliated cell
4	0	8.98254	0.446	0.001	0	PPP1R42	Ciliated cell
4	0	4.74694	0.468	0.024	0	SMPD2	Ciliated cell
4	0	7.8344	0.446	0.002	0	DNAI2	Ciliated cell
4	0	5.52311	0.457	0.014	0	PRSS12	Ciliated cell
4	0	8.15537	0.442	0.002	0	MDH1B	Ciliated cell
4	0	6.28864	0.446	0.007	0	LRRC34	Ciliated cell
4	0	6.12232	0.446	0.008	0	NEK10	Ciliated cell
4	0	4.66061	0.461	0.025	0	CENPM	Ciliated cell
4	0	6.58281	0.442	0.007	0	TTLL10	Ciliated cell
4	0	4.91824	0.457	0.022	0	MAPK10	Ciliated cell
4	0	4.67291	0.453	0.023	0	TCTEX1D1	Ciliated cell
4	0	9.32317	0.431	0.001	0	MAP3K19	Ciliated cell
4	0	9.17387	0.427	0.001	0	LRRC71	Ciliated cell
4	0	8.76015	0.427	0.001	0	C6	Ciliated cell
4	0	6.24044	0.431	0.006	0	SIX1	Ciliated cell
4	0	4.77376	0.442	0.02	0	LCA5	Ciliated cell
4	0	5.74087	0.431	0.009	0	TTC26	Ciliated cell
4	0	9.46652	0.423	0.001	0	SCGB2A1	Ciliated cell
4	0	6.70952	0.427	0.005	0	KCNRG	Ciliated cell
4	0	4.88295	0.438	0.018	0	IFT81	Ciliated cell
4	0	8.15292	0.419	0.002	0	CATIP	Ciliated cell
4	0	6.22765	0.423	0.007	0	CCDC40	Ciliated cell
4	0	4.75953	0.434	0.019	0	RABL2A	Ciliated cell
4	0	8.57969	0.416	0.001	0	CCDC33	Ciliated cell
4	0	3.82668	0.438	0.026	0	MAP1B	Ciliated cell
4	0	4.39246	0.431	0.022	0	MYH14	Ciliated cell
4	0	6.58958	0.412	0.006	0	EFHB	Ciliated cell
4	0	5.13406	0.423	0.017	0	SLC27A2	Ciliated cell
4	0	7.36391	0.408	0.003	0	STOX1	Ciliated cell
4	0	7.64945	0.408	0.003	0	AL121899.1	Ciliated cell
4	0	7.46421	0.408	0.004	0	LKAAEAR1	Ciliated cell
4	0	5.94484	0.412	0.008	0	TJP3	Ciliated cell
4	0	4.77557	0.419	0.018	0	OSBPL6	Ciliated cell
4	0	5.27566	0.416	0.015	0	PLEKHB1	Ciliated cell
4	0	6.02785	0.408	0.007	0	KIF19	Ciliated cell
4	0	8.83978	0.401	0.001	0	DNAI1	Ciliated cell
4	0	6.76596	0.404	0.005	0	KLHDC9	Ciliated cell
4	0	8.39758	0.401	0.002	0	CFAP46	Ciliated cell
4	0	8.13978	0.397	0.001	0	GRIN3B	Ciliated cell
4	0	5.82962	0.404	0.01	0	FGF14	Ciliated cell
4	0	5.90882	0.401	0.007	0	LINC02345	Ciliated cell
4	0	5.19641	0.408	0.014	0	ST6GALNAC1	Ciliated cell
4	0	7.09809	0.393	0.004	0	PPP1R32	Ciliated cell
4	0	7.08953	0.39	0.004	0	FAM227A	Ciliated cell
4	0	8.51197	0.386	0.001	0	CFAP206	Ciliated cell
4	0	8.07565	0.386	0.002	0	ANKUB1	Ciliated cell
4	0	5.87771	0.393	0.011	0	CFAP54	Ciliated cell
4	0	4.34384	0.404	0.023	0	TNFRSF19	Ciliated cell
4	0	5.25821	0.393	0.012	0	AP1M2	Ciliated cell
4	0	5.37175	0.39	0.012	0	ANKRD65	Ciliated cell
4	0	7.10025	0.382	0.004	0	MAP6	Ciliated cell
4	0	4.51279	0.397	0.02	0	EHF	Ciliated cell
4	0	7.50668	0.378	0.002	0	CFAP74	Ciliated cell
4	0	6.42178	0.382	0.006	0	ECT2L	Ciliated cell
4	0	8.19084	0.378	0.002	0	NWD1	Ciliated cell
4	0	7.00048	0.378	0.003	0	IQUB	Ciliated cell
4	0	5.36808	0.378	0.009	0	IL20RA	Ciliated cell
4	0	7.69499	0.371	0.002	0	FBXO15	Ciliated cell
4	0	5.07159	0.382	0.014	0	GAS8	Ciliated cell
4	0	5.6663	0.375	0.009	0	RPGRIP1L	Ciliated cell
4	0	7.64006	0.367	0.002	0	2026-03-10	Ciliated cell
4	0	8.97728	0.363	0.001	0	BX005040.1	Ciliated cell
4	0	8.54601	0.36	0.001	0	DNAH3	Ciliated cell
4	0	5.83788	0.363	0.007	0	SYT8	Ciliated cell
4	0	6.48046	0.36	0.005	0	DZIP1L	Ciliated cell
4	0	7.75443	0.356	0.002	0	PRR15	Ciliated cell
4	0	5.02185	0.367	0.014	0	SERTAD4-AS1	Ciliated cell
4	0	8.21277	0.352	0.001	0	DCDC1	Ciliated cell
4	0	5.18847	0.356	0.006	0	CCL15	Ciliated cell
4	0	8.73844	0.348	0.003	0	GSTA2	Ciliated cell
4	0	4.56302	0.36	0.018	0	AC078864.2	Ciliated cell
4	0	5.99307	0.348	0.006	0	CCDC151	Ciliated cell
4	0	6.09015	0.348	0.007	0	METTL27	Ciliated cell
4	0	5.5832	0.348	0.008	0	MUC4	Ciliated cell
4	0	5.54346	0.348	0.009	0	EFHC2	Ciliated cell
4	0	6.09247	0.345	0.006	0	NHLRC4	Ciliated cell
4	0	5.07407	0.348	0.012	0	FBXO36	Ciliated cell
4	0	4.97879	0.348	0.013	0	CCDC157	Ciliated cell
4	0	7.53876	0.337	0.003	0	DOC2A	Ciliated cell
4	0	5.07919	0.345	0.012	0	CYP4X1	Ciliated cell
4	0	8.50993	0.333	0.001	0	CFAP65	Ciliated cell
4	0	6.14774	0.337	0.005	0	CCDC189	Ciliated cell
4	0	6.48129	0.333	0.004	0	FYB2	Ciliated cell
4	0	7.18724	0.33	0.002	0	RSPH14	Ciliated cell
4	0	6.02685	0.33	0.006	0	TMEM45B	Ciliated cell
4	0	6.29429	0.33	0.007	0	TRIP13	Ciliated cell
4	0	4.94118	0.337	0.014	0	AC105446.1	Ciliated cell
4	0	7.82921	0.322	0.001	0	DNAH2	Ciliated cell
4	0	7.31902	0.322	0.002	0	CASC2	Ciliated cell
4	0	4.93293	0.333	0.014	0	FBXW9	Ciliated cell
4	0	6.91739	0.322	0.003	0	LCA5L	Ciliated cell
4	0	7.32317	0.318	0.002	0	LINC01513	Ciliated cell
4	0	6.0117	0.322	0.006	0	FAM27C	Ciliated cell
4	0	7.10261	0.318	0.002	0	TSNAXIP1	Ciliated cell
4	0	5.67066	0.322	0.007	0	CCDC24	Ciliated cell
4	0	8.88923	0.315	0.001	0	AL353770.4	Ciliated cell
4	0	5.02981	0.322	0.011	0	CFAP69	Ciliated cell
4	0	6.10261	0.315	0.005	0	C15orf65	Ciliated cell
4	0	7.85939	0.311	0.002	0	TEKT4	Ciliated cell
4	0	7.92246	0.311	0.002	0	ABCA13	Ciliated cell
4	0	4.48254	0.318	0.011	0	LAMC2	Ciliated cell
4	0	5.09882	0.318	0.011	0	TTC21A	Ciliated cell
4	0	4.85764	0.318	0.013	0	IL5RA	Ciliated cell
4	0	5.01135	0.315	0.011	0	BICDL2	Ciliated cell
4	0	5.44219	0.311	0.01	0	CES4A	Ciliated cell
4	0	9.45599	0.3	0	0	CFAP47	Ciliated cell
4	0	8.29634	0.3	0.001	0	APOBEC4	Ciliated cell
4	0	9.33868	0.296	0	0	SPATA4	Ciliated cell
4	0	7.56375	0.296	0.001	0	WDR93	Ciliated cell
4	0	6.84402	0.296	0.003	0	LRRC43	Ciliated cell
4	0	9.60111	0.292	0	0	C1orf141	Ciliated cell
4	0	8.80109	0.292	0.001	0	TMEM212	Ciliated cell
4	0	7.93298	0.292	0.001	0	LRRC73	Ciliated cell
4	0	8.21678	0.292	0.001	0	C16orf71	Ciliated cell
4	0	4.90206	0.3	0.012	0	C6orf132	Ciliated cell
4	0	6.08088	0.292	0.004	0	EPB41L4B	Ciliated cell
4	0	8.09195	0.288	0.001	0	CCDC187	Ciliated cell
4	0	5.35132	0.292	0.008	0	MORN1	Ciliated cell
4	0	5.83381	0.288	0.006	0	DLEC1	Ciliated cell
4	0	5.76445	0.288	0.006	0	VNN3	Ciliated cell
4	0	6.46421	0.285	0.004	0	WDR49	Ciliated cell
4	0	7.91941	0.281	0.001	0	CFAP58	Ciliated cell
4	0	6.32219	0.277	0.004	0	DCDC2	Ciliated cell
4	0	5.8554	0.277	0.005	0	PRUNE2	Ciliated cell
4	0	7.58945	0.273	0.001	0	LINC02166	Ciliated cell
4	0	5.59402	0.277	0.006	0	CERKL	Ciliated cell
4	0	6.55666	0.273	0.003	0	KIF6	Ciliated cell
4	0	9.40629	0.27	0	0	CCDC60	Ciliated cell
4	0	8.67691	0.27	0.001	0	ERICH5	Ciliated cell
4	0	7.30809	0.27	0.002	0	FRMPD2	Ciliated cell
4	0	6.93236	0.266	0.002	0	RIBC2	Ciliated cell
4	0	8.43384	0.262	0.001	0	PIP	Ciliated cell
4	0	8.64412	0.262	0.001	0	BX005214.2	Ciliated cell
4	0	5.53821	0.266	0.006	0	MAK	Ciliated cell
4	0	6.73367	0.262	0.003	0	C8orf34	Ciliated cell
4	0	5.3711	0.266	0.008	0	BAIAP3	Ciliated cell
4	0	8.44219	0.258	0.001	0	CCNA1	Ciliated cell
4	0	8.01675	0.258	0.001	0	LINC01571	Ciliated cell
4	0	7.12903	0.258	0.002	0	C2orf73	Ciliated cell
4	0	8.86956	0.255	0.001	0	ARX	Ciliated cell
4	0	7.80384	0.255	0.001	0	AK8	Ciliated cell
4	0	6.64698	0.255	0.003	0	EFCAB12	Ciliated cell
4	0	7.51377	0.251	0.001	0	CLDN8	Ciliated cell
4	0	5.36112	0.255	0.006	0	USP2	Ciliated cell
4	0	7.15724	0.251	0.002	0	SMIM6	Ciliated cell
4	0	6.31822	0.251	0.003	0	TP73	Ciliated cell
4	0	6.37568	0.251	0.003	0	AC234582.1	Ciliated cell
4	0	6.76229	0.251	0.003	0	VWA3A	Ciliated cell
4	0	6.21825	0.251	0.004	0	TRIM29	Ciliated cell
4	0	5.13705	0.255	0.008	0	CLBA1	Ciliated cell
4	2.73469e-303	4.07374	0.577	0.051	5.72535e-299	MAP9	Ciliated cell
4	1.18241e-300	4.34851	0.899	0.162	2.4755e-296	PSENEN	Ciliated cell
4	1.32403e-296	3.96905	0.828	0.126	2.77198e-292	CFAP298	Ciliated cell
4	2.43378e-295	3.69412	0.584	0.053	5.09535e-291	CLDN7	Ciliated cell
4	4.52297e-294	4.12345	0.375	0.02	9.46929e-290	DSP	Ciliated cell
4	1.00811e-293	3.82316	0.708	0.084	2.11058e-289	RUVBL1	Ciliated cell
4	3.88149e-293	4.11704	0.483	0.036	8.12629e-289	LZTFL1	Ciliated cell
4	1.31704e-292	4.73073	0.285	0.011	2.75735e-288	WDR90	Ciliated cell
4	2.79153e-292	3.71649	0.865	0.133	5.84434e-288	ALDH1A1	Ciliated cell
4	3.66339e-291	4.22696	0.7	0.085	7.66968e-287	KIF21A	Ciliated cell
4	9.9962e-289	4.19258	0.502	0.04	2.0928e-284	SPAG1	Ciliated cell
4	1.96536e-288	4.46812	0.322	0.015	4.11469e-284	KCNN3	Ciliated cell
4	9.59866e-287	4.78614	0.296	0.013	2.00958e-282	CAPS2	Ciliated cell
4	6.19464e-285	4.15087	0.442	0.03	1.29691e-280	LRP11	Ciliated cell
4	1.37224e-284	4.01741	0.592	0.058	2.87292e-280	ENDOG	Ciliated cell
4	5.47426e-283	4.68548	0.345	0.018	1.14609e-278	LRRC61	Ciliated cell
4	5.92053e-283	4.55963	0.318	0.015	1.23952e-278	RHPN1	Ciliated cell
4	6.33744e-283	3.88617	0.562	0.051	1.32681e-278	HSPBP1	Ciliated cell
4	4.6461e-282	4.13111	0.461	0.034	9.72707e-278	SHROOM3	Ciliated cell
4	4.02228e-281	4.66973	0.333	0.017	8.42105e-277	CCDC180	Ciliated cell
4	2.76646e-279	3.55627	0.712	0.086	5.79185e-275	CES1	Ciliated cell
4	4.85518e-277	4.2145	0.404	0.026	1.01648e-272	PPP1R16A	Ciliated cell
4	1.87841e-276	4.47037	0.311	0.015	3.93265e-272	TCTN2	Ciliated cell
4	2.47153e-267	4.4805	0.311	0.015	5.17439e-263	ARMC2	Ciliated cell
4	1.2342e-266	4.24477	0.438	0.032	2.58393e-262	LRWD1	Ciliated cell
4	3.18168e-265	4.15203	0.303	0.015	6.66117e-261	INHBB	Ciliated cell
4	1.14606e-264	4.27936	0.341	0.019	2.39939e-260	BAIAP2L1	Ciliated cell
4	4.65491e-261	3.80182	0.371	0.023	9.74552e-257	CP	Ciliated cell
4	5.62802e-260	3.90684	0.667	0.084	1.17828e-255	P4HTM	Ciliated cell
4	4.86337e-259	4.0457	0.427	0.031	1.01819e-254	HAGHL	Ciliated cell
4	7.51835e-258	4.40349	0.33	0.018	1.57404e-253	FSD1L	Ciliated cell
4	2.45471e-256	3.73628	0.925	0.21	5.13919e-252	DYNLT1	Ciliated cell
4	1.89695e-254	2.01098	0.858	0.141	3.97146e-250	SLPI	Ciliated cell
4	7.21552e-254	4.2933	0.315	0.017	1.51064e-249	LRRC49	Ciliated cell
4	1.31787e-253	3.6584	0.566	0.058	2.75909e-249	IFT88	Ciliated cell
4	3.37432e-253	4.26804	0.382	0.025	7.06447e-249	FUZ	Ciliated cell
4	3.87571e-253	4.68282	0.584	0.065	8.11418e-249	FTO	Ciliated cell
4	5.16324e-251	4.21215	0.412	0.03	1.08097e-246	NELL2	Ciliated cell
4	2.32332e-249	3.86218	0.472	0.04	4.86409e-245	CBY1	Ciliated cell
4	2.86139e-249	3.63958	0.472	0.04	5.99061e-245	KIAA1211L	Ciliated cell
4	2.14526e-248	3.90803	0.434	0.034	4.49132e-244	CLMN	Ciliated cell
4	5.65659e-248	3.63064	0.528	0.051	1.18426e-243	DYNC2LI1	Ciliated cell
4	6.59844e-246	3.66923	0.865	0.175	1.38145e-241	CYSTM1	Ciliated cell
4	7.70682e-246	4.02616	0.431	0.034	1.6135e-241	JPT2	Ciliated cell
4	9.57996e-244	4.49745	0.292	0.015	2.00566e-239	FAM161A	Ciliated cell
4	1.36803e-243	3.52041	0.644	0.08	2.86411e-239	IFT43	Ciliated cell
4	2.46239e-242	4.30636	0.39	0.028	5.15526e-238	TOGARAM2	Ciliated cell
4	3.29018e-241	1.77013	0.607	0.065	6.88831e-237	SLC34A2	Ciliated cell
4	8.09206e-241	4.3804	0.311	0.017	1.69415e-236	CELSR1	Ciliated cell
4	1.33126e-238	4.36122	0.307	0.017	2.78712e-234	KRTCAP3	Ciliated cell
4	2.88592e-236	4.53821	0.258	0.012	6.04196e-232	ATP2C2	Ciliated cell
4	4.70875e-232	3.73896	0.408	0.032	9.85824e-228	DDR1	Ciliated cell
4	2.47629e-231	3.66328	0.596	0.072	5.18436e-227	UBXN11	Ciliated cell
4	4.35215e-230	3.50782	0.925	0.238	9.11165e-226	HSBP1	Ciliated cell
4	6.07006e-227	4.68588	0.27	0.014	1.27083e-222	DZANK1	Ciliated cell
4	3.13336e-225	3.9493	0.457	0.042	6.56e-221	NQO1	Ciliated cell
4	1.33671e-224	4.66669	0.996	0.385	2.79854e-220	PRDX5	Ciliated cell
4	3.03984e-223	3.71741	0.498	0.051	6.3642e-219	MYCBP	Ciliated cell
4	1.21164e-222	4.32671	0.273	0.014	2.5367e-218	ITGB8	Ciliated cell
4	1.54795e-221	3.56641	0.843	0.183	3.2408e-217	POLR2I	Ciliated cell
4	4.62048e-219	4.05434	0.292	0.017	9.67344e-215	SLC7A2	Ciliated cell
4	2.56354e-217	3.83861	0.307	0.019	5.36703e-213	PKIB	Ciliated cell
4	5.78108e-215	4.04853	0.333	0.023	1.21033e-210	NBEA	Ciliated cell
4	2.11203e-210	3.55782	0.936	0.29	4.42175e-206	HMGN3	Ciliated cell
4	3.26573e-210	3.7498	0.419	0.037	6.83714e-206	FDXR	Ciliated cell
4	6.6376e-210	3.33626	0.712	0.117	1.38965e-205	UNC93B1	Ciliated cell
4	1.40372e-209	3.39338	0.753	0.14	2.93884e-205	MRPS31	Ciliated cell
4	9.53856e-208	2.83843	0.854	0.179	1.99699e-203	SPINT2	Ciliated cell
4	4.56288e-207	3.48425	0.502	0.055	9.55284e-203	NME7	Ciliated cell
4	3.25762e-205	3.59512	0.468	0.048	6.82015e-201	SPATA6	Ciliated cell
4	1.8517e-204	3.84169	0.273	0.016	3.87673e-200	CGN	Ciliated cell
4	5.90185e-202	3.6501	0.558	0.072	1.23561e-197	RFX3	Ciliated cell
4	1.19753e-200	2.77218	0.513	0.057	2.50715e-196	FOLR1	Ciliated cell
4	1.79943e-200	3.33265	0.944	0.318	3.76728e-196	SRI	Ciliated cell
4	4.80986e-199	3.65712	0.416	0.039	1.00699e-194	P4HA2	Ciliated cell
4	4.50147e-198	3.74694	0.446	0.046	9.42427e-194	FAIM	Ciliated cell
4	6.04337e-198	3.70976	0.419	0.04	1.26524e-193	PPOX	Ciliated cell
4	3.10858e-197	3.41584	0.596	0.084	6.50812e-193	CSPP1	Ciliated cell
4	1.25038e-196	3.3519	0.614	0.089	2.6178e-192	DTHD1	Ciliated cell
4	2.40837e-196	3.8339	0.363	0.03	5.04215e-192	CHCHD6	Ciliated cell
4	3.98106e-196	3.30676	0.903	0.276	8.33474e-192	NUDC	Ciliated cell
4	6.13518e-195	3.52834	0.382	0.033	1.28446e-190	CDH1	Ciliated cell
4	3.09209e-194	3.82885	0.386	0.034	6.4736e-190	B9D2	Ciliated cell
4	8.67514e-193	3.26988	0.944	0.333	1.81623e-188	IK	Ciliated cell
4	6.13816e-191	4.20519	0.27	0.016	1.28509e-186	CMTM4	Ciliated cell
4	3.43276e-190	2.35499	0.652	0.096	7.18682e-186	SDC4	Ciliated cell
4	1.91172e-189	3.00217	0.438	0.044	4.00238e-185	C19orf33	Ciliated cell
4	7.10919e-189	4.01841	0.288	0.019	1.48838e-184	TTC12	Ciliated cell
4	5.63642e-187	3.04699	0.809	0.18	1.18004e-182	TSPAN3	Ciliated cell
4	7.04134e-186	3.69022	0.393	0.037	1.47418e-181	MORN3	Ciliated cell
4	3.18836e-185	4.06666	0.3	0.021	6.67515e-181	CCDC34	Ciliated cell
4	4.6964e-185	3.48068	0.985	0.504	9.83238e-181	DYNLL1	Ciliated cell
4	4.91094e-183	3.93814	0.292	0.02	1.02816e-178	ENKD1	Ciliated cell
4	2.31725e-178	2.83299	0.682	0.118	4.85139e-174	ALCAM	Ciliated cell
4	1.35126e-175	3.49492	0.989	0.602	2.82901e-171	GSTP1	Ciliated cell
4	3.85026e-175	3.17705	0.61	0.098	8.0609e-171	COQ4	Ciliated cell
4	1.33561e-170	3.1036	0.764	0.178	2.79623e-166	ERGIC3	Ciliated cell
4	3.03751e-170	2.71678	0.779	0.166	6.35932e-166	EPHX1	Ciliated cell
4	1.95469e-168	3.85032	0.262	0.018	4.09235e-164	DMD	Ciliated cell
4	2.63471e-167	2.93328	0.858	0.256	5.51602e-163	TSTD1	Ciliated cell
4	1.31993e-166	3.56292	0.412	0.045	2.7634e-162	IFT74	Ciliated cell
4	8.34439e-165	3.20042	0.813	0.222	1.74698e-160	NUCB2	Ciliated cell
4	1.36155e-163	3.74628	0.292	0.023	2.85055e-159	WDR19	Ciliated cell
4	6.68871e-163	3.75202	0.371	0.038	1.40035e-158	ABHD11	Ciliated cell
4	2.6451e-162	3.0143	0.401	0.043	5.53778e-158	MAL2	Ciliated cell
4	4.56129e-162	2.63455	0.566	0.085	9.54951e-158	NEDD4L	Ciliated cell
4	9.52887e-162	3.86155	0.27	0.02	1.99496e-157	PLXNB1	Ciliated cell
4	1.01139e-161	3.50816	0.345	0.032	2.11745e-157	ANKRD42	Ciliated cell
4	1.79624e-161	3.7545	0.296	0.024	3.76062e-157	SLC16A5	Ciliated cell
4	5.08528e-160	3.41472	0.416	0.048	1.06465e-155	GOLM1	Ciliated cell
4	5.91552e-160	3.07571	0.592	0.099	1.23847e-155	UBAC1	Ciliated cell
4	7.89851e-160	3.93752	0.281	0.022	1.65363e-155	ENPP5	Ciliated cell
4	9.51761e-158	2.45423	0.918	0.291	1.99261e-153	CD59	Ciliated cell
4	3.17495e-157	2.95252	0.929	0.428	6.64707e-153	CIB1	Ciliated cell
4	9.41641e-157	3.69594	0.352	0.035	1.97142e-152	DNAL4	Ciliated cell
4	1.13548e-156	3.04303	0.524	0.078	2.37724e-152	ZC2HC1A	Ciliated cell
4	2.59061e-156	2.90493	0.929	0.38	5.42369e-152	EZR	Ciliated cell
4	2.77203e-156	3.73552	0.273	0.021	5.80351e-152	GLIS3	Ciliated cell
4	4.303e-156	3.65098	0.277	0.021	9.00875e-152	SLC22A23	Ciliated cell
4	4.24163e-155	2.43913	0.985	0.658	8.88028e-151	CALM2	Ciliated cell
4	4.42361e-155	3.4648	0.352	0.035	9.26126e-151	TRIM2	Ciliated cell
4	4.72248e-154	2.97707	0.798	0.218	9.88698e-150	C12orf75	Ciliated cell
4	1.10394e-153	3.58736	0.322	0.03	2.31121e-149	RBKS	Ciliated cell
4	7.87234e-153	2.94118	0.944	0.458	1.64815e-148	ATP5IF1	Ciliated cell
4	3.8026e-152	3.71517	0.285	0.023	7.96112e-148	IQCE	Ciliated cell
4	6.56286e-152	3.17038	0.479	0.067	1.374e-147	OCEL1	Ciliated cell
4	1.45413e-151	1.78261	0.876	0.234	3.04437e-147	CLU	Ciliated cell
4	8.13543e-151	3.27062	0.408	0.049	1.70323e-146	SMYD2	Ciliated cell
4	9.64745e-151	3.63234	0.307	0.027	2.01979e-146	RAB25	Ciliated cell
4	1.45436e-150	2.86495	0.869	0.318	3.04485e-146	UFC1	Ciliated cell
4	1.64692e-149	3.00381	0.577	0.1	3.448e-145	ARL3	Ciliated cell
4	2.63271e-149	3.81161	0.292	0.025	5.51183e-145	UNC119B	Ciliated cell
4	4.87659e-149	3.03271	0.562	0.096	1.02096e-144	DALRD3	Ciliated cell
4	3.35216e-148	-3.10494	0.757	0.995	7.01808e-144	TMSB4X	Ciliated cell
4	8.5404e-148	2.38351	0.959	0.449	1.78802e-143	DSTN	Ciliated cell
4	1.60409e-147	1.76407	0.551	0.086	3.35833e-143	LMO7	Ciliated cell
4	1.92252e-147	2.52195	0.963	0.477	4.02498e-143	SELENOW	Ciliated cell
4	8.26182e-147	3.58974	0.315	0.03	1.72969e-142	APOO	Ciliated cell
4	1.28072e-146	3.58974	0.3	0.027	2.68132e-142	ZNHIT2	Ciliated cell
4	1.5691e-146	3.356	0.532	0.087	3.28507e-142	SQLE	Ciliated cell
4	1.63605e-146	1.55526	0.412	0.049	3.42523e-142	CCDC80	Ciliated cell
4	5.2511e-146	1.64022	0.667	0.123	1.09937e-141	CTGF	Ciliated cell
4	1.74864e-145	3.88959	0.258	0.02	3.66095e-141	ERICH6-AS1	Ciliated cell
4	1.5829e-144	3.46836	0.36	0.04	3.31396e-140	STYXL1	Ciliated cell
4	1.41047e-143	3.7884	0.258	0.02	2.95297e-139	UBE3D	Ciliated cell
4	1.01715e-142	3.62383	0.3	0.028	2.1295e-138	WRAP53	Ciliated cell
4	1.13303e-142	2.36259	0.996	0.874	2.37211e-138	HSP90AA1	Ciliated cell
4	1.63107e-142	3.35023	0.401	0.05	3.4148e-138	STRBP	Ciliated cell
4	6.96413e-141	3.80971	0.258	0.021	1.45801e-136	MIPEP	Ciliated cell
4	7.75059e-141	2.87473	0.569	0.102	1.62266e-136	TMEM107	Ciliated cell
4	1.19354e-140	3.78386	0.255	0.02	2.49879e-136	STPG1	Ciliated cell
4	4.08038e-140	1.62291	0.479	0.067	8.54268e-136	MUC1	Ciliated cell
4	4.50992e-139	2.52831	0.955	0.503	9.44196e-135	GPX4	Ciliated cell
4	6.41506e-137	2.22925	0.996	0.682	1.34306e-132	S100A11	Ciliated cell
4	9.96629e-137	2.8543	0.966	0.546	2.08654e-132	TUBB4B	Ciliated cell
4	2.11807e-136	3.58047	0.281	0.025	4.4344e-132	ATP9A	Ciliated cell
4	2.81666e-136	3.5164	0.326	0.034	5.89696e-132	ICA1L	Ciliated cell
4	3.12952e-136	2.32978	0.468	0.066	6.55196e-132	DHCR24	Ciliated cell
4	3.2762e-136	1.61556	0.933	0.308	6.85904e-132	IGFBP7	Ciliated cell
4	1.04026e-135	3.64558	0.258	0.022	2.17789e-131	LIPH	Ciliated cell
4	1.68369e-135	3.64109	0.255	0.021	3.52498e-131	COBL	Ciliated cell
4	1.35578e-134	3.57709	0.3	0.029	2.83846e-130	ANKMY1	Ciliated cell
4	3.23807e-133	2.25288	0.966	0.535	6.77923e-129	ANXA2	Ciliated cell
4	1.06722e-132	3.71373	0.285	0.027	2.23434e-128	KIAA1841	Ciliated cell
4	1.40079e-132	3.23411	0.408	0.055	2.93269e-128	PCYT2	Ciliated cell
4	1.68446e-132	3.46259	0.292	0.028	3.52658e-128	SNX7	Ciliated cell
4	9.48618e-132	3.02168	0.667	0.163	1.98603e-127	DPY30	Ciliated cell
4	7.44793e-131	3.0018	0.468	0.073	1.5593e-126	SCCPDH	Ciliated cell
4	7.59292e-131	3.62145	0.281	0.026	1.58965e-126	ZNF487	Ciliated cell
4	9.46574e-130	3.7431	0.273	0.025	1.98175e-125	KIF27	Ciliated cell
4	1.44291e-129	2.92176	0.401	0.053	3.02087e-125	KLF5	Ciliated cell
4	4.80786e-129	2.74134	0.67	0.162	1.00657e-124	AZIN1	Ciliated cell
4	5.29971e-129	3.13927	0.401	0.054	1.10955e-124	C11orf49	Ciliated cell
4	3.43027e-128	3.65369	0.292	0.029	7.1816e-124	ZNF440	Ciliated cell
4	3.80054e-125	3.53821	0.258	0.023	7.95681e-121	MCAT	Ciliated cell
4	4.70465e-125	2.54297	0.783	0.254	9.84966e-121	SSBP4	Ciliated cell
4	4.81765e-125	2.82607	0.723	0.201	1.00862e-120	HSPH1	Ciliated cell
4	8.34056e-125	2.13104	0.933	0.507	1.74618e-120	PTGES3	Ciliated cell
4	5.28329e-124	3.33973	0.281	0.028	1.10611e-119	DDAH1	Ciliated cell
4	6.34124e-124	2.34621	0.936	0.484	1.3276e-119	LGALS3	Ciliated cell
4	1.34847e-123	3.68221	0.251	0.022	2.82315e-119	CEP41	Ciliated cell
4	3.59063e-123	2.74997	0.487	0.083	7.51734e-119	BASP1	Ciliated cell
4	7.62378e-123	2.19131	0.536	0.094	1.59611e-118	MGST1	Ciliated cell
4	2.25022e-122	2.52861	0.509	0.088	4.71106e-118	ENAH	Ciliated cell
4	3.98746e-122	2.57039	0.712	0.186	8.34815e-118	METTL7A	Ciliated cell
4	4.91459e-122	2.67633	0.734	0.211	1.02892e-117	ANXA4	Ciliated cell
4	1.37353e-121	3.17123	0.397	0.056	2.87562e-117	FAM104B	Ciliated cell
4	2.44931e-121	1.89668	0.895	0.294	5.12788e-117	CD9	Ciliated cell
4	5.47401e-121	3.11513	0.36	0.046	1.14604e-116	CYB5D1	Ciliated cell
4	6.46157e-121	2.53059	0.933	0.475	1.35279e-116	TUBA1A	Ciliated cell
4	6.80477e-121	2.18876	0.914	0.537	1.42465e-116	TMEM59	Ciliated cell
4	4.82814e-120	2.93848	0.453	0.074	1.01082e-115	CYB561	Ciliated cell
4	1.15796e-119	2.47436	0.738	0.214	2.4243e-115	MORF4L2	Ciliated cell
4	2.52464e-118	2.73266	0.682	0.186	5.28558e-114	HSPB11	Ciliated cell
4	6.99564e-118	2.19437	0.895	0.413	1.46461e-113	YWHAE	Ciliated cell
4	7.85751e-118	2.49531	0.693	0.186	1.64505e-113	AHSA1	Ciliated cell
4	8.82544e-118	2.7642	0.584	0.128	1.84769e-113	CFAP36	Ciliated cell
4	5.01777e-114	3.06523	0.404	0.062	1.05052e-109	APPL2	Ciliated cell
4	5.04762e-114	3.29595	0.33	0.041	1.05677e-109	CEP83	Ciliated cell
4	5.38171e-114	3.33493	0.251	0.024	1.12671e-109	ARL6	Ciliated cell
4	8.03585e-114	1.60556	0.981	0.885	1.68238e-109	CALM1	Ciliated cell
4	1.41265e-113	3.29814	0.3	0.034	2.95751e-109	PTGR1	Ciliated cell
4	6.49454e-113	2.42844	0.581	0.123	1.3597e-108	PKIG	Ciliated cell
4	1.10714e-112	2.63125	0.554	0.117	2.31791e-108	PCBD1	Ciliated cell
4	8.66937e-112	2.96355	0.307	0.036	1.81502e-107	LMO3	Ciliated cell
4	5.3166e-111	3.73682	0.27	0.029	1.11308e-106	HMGB3	Ciliated cell
4	7.88502e-111	3.10432	0.352	0.048	1.65081e-106	BBS4	Ciliated cell
4	1.23429e-110	3.44096	0.258	0.026	2.58411e-106	TMEM254	Ciliated cell
4	1.67771e-110	3.00303	0.39	0.059	3.51246e-106	NEK1	Ciliated cell
4	1.99794e-110	-2.16582	0.861	0.986	4.18288e-106	TMSB10	Ciliated cell
4	2.69662e-110	3.26467	0.277	0.03	5.64564e-106	B3GNT7	Ciliated cell
4	4.90349e-110	3.29164	0.315	0.039	1.02659e-105	DUSP18	Ciliated cell
4	4.44381e-109	3.41744	0.258	0.027	9.30357e-105	HMGN5	Ciliated cell
4	4.87623e-109	2.1013	0.637	0.149	1.02089e-104	ATP1B1	Ciliated cell
4	4.91283e-107	2.91989	0.337	0.045	1.02855e-102	TMEM98	Ciliated cell
4	8.91873e-107	3.02061	0.378	0.057	1.86723e-102	CCP110	Ciliated cell
4	1.62281e-106	2.69616	0.61	0.156	3.39752e-102	RPA3	Ciliated cell
4	1.9879e-105	3.18737	0.3	0.037	4.16187e-101	PRRG4	Ciliated cell
4	2.26061e-105	2.55257	0.524	0.108	4.73281e-101	SLC25A4	Ciliated cell
4	6.14685e-105	3.40898	0.255	0.027	1.28691e-100	JHY	Ciliated cell
4	1.22207e-104	2.77357	0.292	0.035	2.55853e-100	IRX2	Ciliated cell
4	4.61226e-104	1.72694	0.798	0.248	9.65623e-100	CYB5A	Ciliated cell
4	1.04756e-103	2.811	0.547	0.123	2.19318e-99	WDR60	Ciliated cell
4	1.12221e-103	2.0628	0.899	0.491	2.34945e-99	SOD1	Ciliated cell
4	1.07262e-102	2.89987	0.416	0.071	2.24563e-98	KIF3A	Ciliated cell
4	3.01951e-102	2.93045	0.408	0.069	6.32165e-98	HADH	Ciliated cell
4	3.95825e-102	2.68289	0.39	0.061	8.28699e-98	ARFGEF3	Ciliated cell
4	1.98465e-101	2.56112	0.375	0.057	4.15507e-97	FILIP1	Ciliated cell
4	6.07238e-101	2.03501	0.914	0.542	1.27131e-96	PPDPF	Ciliated cell
4	1.15908e-100	2.70543	0.453	0.085	2.42666e-96	WLS	Ciliated cell
4	2.21045e-100	2.40581	0.64	0.174	4.6278e-96	HDLBP	Ciliated cell
4	9.61227e-100	-4.41231	0.169	0.812	2.01242e-95	SRGN	Ciliated cell
4	9.31397e-99	2.96329	0.371	0.059	1.94997e-94	MED25	Ciliated cell
4	3.32214e-98	1.63079	0.978	0.765	6.95524e-94	HSP90AB1	Ciliated cell
4	3.78866e-98	2.64106	0.502	0.107	7.93194e-94	PAPSS1	Ciliated cell
4	1.39453e-97	3.34943	0.266	0.031	2.91959e-93	LINC00467	Ciliated cell
4	3.50205e-97	2.94022	0.348	0.053	7.33188e-93	TMEM68	Ciliated cell
4	9.92932e-97	2.51795	0.588	0.152	2.0788e-92	NELFE	Ciliated cell
4	3.7269e-96	2.68751	0.431	0.08	7.80265e-92	SLFN13	Ciliated cell
4	7.55318e-96	2.76518	0.434	0.083	1.58133e-91	POLD2	Ciliated cell
4	1.29358e-95	-3.19064	0.393	0.881	2.70825e-91	BTG1	Ciliated cell
4	1.09905e-94	2.24688	0.738	0.256	2.30098e-90	ODF2L	Ciliated cell
4	2.63401e-94	-2.91504	0.528	0.914	5.51455e-90	HLA-E	Ciliated cell
4	1.20118e-93	2.93707	0.311	0.044	2.51479e-89	TACC2	Ciliated cell
4	1.40699e-93	1.90453	0.831	0.41	2.94568e-89	CSTB	Ciliated cell
4	2.33823e-93	1.83267	0.393	0.066	4.89532e-89	PIGR	Ciliated cell
4	3.74313e-93	2.72256	0.386	0.066	7.83662e-89	BCAS3	Ciliated cell
4	3.31882e-92	1.71684	0.419	0.074	6.94827e-88	EFEMP1	Ciliated cell
4	6.80516e-92	-2.1492	0.906	0.975	1.42473e-87	RPS12	Ciliated cell
4	1.66348e-91	2.48762	0.442	0.086	3.48267e-87	BAIAP2	Ciliated cell
4	2.74985e-89	2.46502	0.472	0.1	5.75708e-85	PLXNB2	Ciliated cell
4	1.45285e-88	2.9132	0.258	0.032	3.04169e-84	TTLL7	Ciliated cell
4	2.35512e-88	3.17536	0.262	0.033	4.93067e-84	ANG	Ciliated cell
4	2.71774e-88	-3.21503	0.423	0.877	5.68986e-84	VIM	Ciliated cell
4	3.16896e-88	1.64859	0.727	0.229	6.63453e-84	CTSH	Ciliated cell
4	4.78174e-88	2.50665	0.592	0.168	1.00111e-83	SCPEP1	Ciliated cell
4	1.23375e-87	2.3196	0.607	0.172	2.58298e-83	PGRMC1	Ciliated cell
4	2.83419e-87	2.56305	0.464	0.1	5.93365e-83	CEP290	Ciliated cell
4	3.29317e-87	1.79957	0.88	0.491	6.89458e-83	PRDX1	Ciliated cell
4	1.16957e-86	2.8822	0.303	0.044	2.4486e-82	IGF2BP2	Ciliated cell
4	4.12462e-86	2.45499	0.502	0.118	8.63531e-82	C5orf15	Ciliated cell
4	3.48906e-85	2.62869	0.524	0.133	7.30469e-81	ECI2	Ciliated cell
4	5.98779e-85	2.92022	0.367	0.066	1.2536e-80	LRIG1	Ciliated cell
4	6.19422e-85	2.81697	0.326	0.052	1.29682e-80	ANKRD54	Ciliated cell
4	9.55477e-85	3.01273	0.277	0.038	2.00039e-80	GALNS	Ciliated cell
4	4.58283e-84	-2.06462	0.708	0.944	9.59462e-80	HLA-A	Ciliated cell
4	1.11313e-83	1.92139	0.431	0.084	2.33045e-79	SELENBP1	Ciliated cell
4	1.42193e-83	2.90892	0.318	0.05	2.97696e-79	UGDH	Ciliated cell
4	1.60053e-83	2.11142	0.708	0.255	3.35086e-79	H2AFJ	Ciliated cell
4	2.32724e-83	1.98036	0.813	0.403	4.87232e-79	TAX1BP1	Ciliated cell
4	2.37431e-83	2.59273	0.457	0.102	4.97085e-79	ANKRD37	Ciliated cell
4	3.64098e-83	2.33597	0.543	0.14	7.62275e-79	SMIM19	Ciliated cell
4	7.79296e-83	2.46027	0.524	0.135	1.63153e-78	NANS	Ciliated cell
4	1.59011e-82	3.0075	0.258	0.034	3.32905e-78	FAM184A	Ciliated cell
4	2.26607e-82	1.46549	0.944	0.733	4.74424e-78	TMBIM6	Ciliated cell
4	7.02621e-82	2.51975	0.468	0.108	1.47101e-77	PDE4DIP	Ciliated cell
4	2.44507e-81	-3.46571	0.303	0.797	5.119e-77	S100A4	Ciliated cell
4	3.13491e-81	1.92142	0.794	0.342	6.56324e-77	CLTA	Ciliated cell
4	6.76156e-81	1.67046	0.757	0.256	1.4156e-76	PLAC8	Ciliated cell
4	4.29299e-80	2.36965	0.498	0.123	8.9878e-76	WDR13	Ciliated cell
4	9.82988e-80	2.56615	0.326	0.054	2.05798e-75	B3GNT5	Ciliated cell
4	7.30486e-78	-3.88816	0.075	0.705	1.52935e-73	ARHGDIB	Ciliated cell
4	8.08968e-78	2.56954	0.408	0.086	1.69366e-73	TP53TG1	Ciliated cell
4	8.41014e-78	2.65191	0.375	0.073	1.76075e-73	ACYP1	Ciliated cell
4	1.91262e-77	-1.98267	0.738	0.945	4.00427e-73	HLA-C	Ciliated cell
4	6.01647e-77	3.03125	0.266	0.039	1.25961e-72	REC8	Ciliated cell
4	9.12804e-77	1.80782	0.449	0.096	1.91105e-72	PALMD	Ciliated cell
4	2.49911e-76	1.72871	0.861	0.465	5.23215e-72	VAMP8	Ciliated cell
4	3.16585e-76	2.43981	0.401	0.083	6.62802e-72	FAM13A	Ciliated cell
4	5.14379e-76	2.36891	0.569	0.17	1.0769e-71	ABHD2	Ciliated cell
4	1.01173e-75	2.78614	0.326	0.058	2.11816e-71	PITPNM1	Ciliated cell
4	1.18559e-75	2.63772	0.337	0.061	2.48215e-71	IFT52	Ciliated cell
4	2.34161e-75	2.70544	0.367	0.072	4.9024e-71	C21orf2	Ciliated cell
4	4.47623e-75	1.46246	0.816	0.333	9.37144e-71	YBX3	Ciliated cell
4	5.07625e-75	2.05782	0.678	0.249	1.06276e-70	NDUFC1	Ciliated cell
4	1.16671e-74	2.54687	0.382	0.078	2.44263e-70	NUDT14	Ciliated cell
4	5.13431e-74	-1.74165	0.933	0.975	1.07492e-69	RPS18	Ciliated cell
4	1.2765e-73	2.59672	0.386	0.081	2.67249e-69	PTPRN2	Ciliated cell
4	1.40142e-73	2.5756	0.36	0.07	2.93401e-69	ANK3	Ciliated cell
4	1.44598e-73	2.45236	0.296	0.048	3.0273e-69	TMEM125	Ciliated cell
4	3.69328e-73	2.24288	0.39	0.08	7.73224e-69	LXN	Ciliated cell
4	7.34274e-73	2.20508	0.434	0.099	1.53728e-68	RPGR	Ciliated cell
4	7.77287e-73	2.43685	0.539	0.161	1.62733e-68	ATP2A2	Ciliated cell
4	1.8333e-72	-1.79201	0.805	0.946	3.8382e-68	HLA-B	Ciliated cell
4	2.48692e-72	1.72018	0.738	0.283	5.20662e-68	ARHGAP18	Ciliated cell
4	2.31786e-71	2.73624	0.296	0.05	4.85267e-67	MDM1	Ciliated cell
4	3.0167e-71	2.01844	0.633	0.219	6.31576e-67	VPS35	Ciliated cell
4	3.29105e-71	-1.31364	0.996	0.999	6.89014e-67	B2M	Ciliated cell
4	5.20022e-71	2.85203	0.262	0.04	1.08872e-66	TRAF4	Ciliated cell
4	1.41081e-70	2.87079	0.262	0.04	2.95367e-66	ALMS1	Ciliated cell
4	3.79589e-70	2.27483	0.457	0.114	7.94708e-66	CFAP20	Ciliated cell
4	7.17213e-70	2.21454	0.528	0.155	1.50156e-65	PSMB5	Ciliated cell
4	9.08335e-70	-4.63419	0.06	0.648	1.90169e-65	PTPRC	Ciliated cell
4	1.88081e-69	2.23788	0.528	0.155	3.93766e-65	MRPL23	Ciliated cell
4	1.96646e-69	2.79039	0.262	0.041	4.11698e-65	DUSP14	Ciliated cell
4	2.23406e-69	1.90259	0.712	0.297	4.67723e-65	BANF1	Ciliated cell
4	6.17875e-69	2.78764	0.277	0.046	1.29358e-64	IFT80	Ciliated cell
4	9.57591e-69	2.09974	0.618	0.223	2.00481e-64	MPC2	Ciliated cell
4	1.29335e-67	1.7734	0.296	0.05	2.70776e-63	CXCL17	Ciliated cell
4	1.63655e-67	-1.41323	0.959	0.973	3.42627e-63	RPS23	Ciliated cell
4	5.20907e-67	-1.40331	0.981	0.991	1.09057e-62	RPL10	Ciliated cell
4	6.65453e-67	2.59525	0.378	0.084	1.39319e-62	TMEM9	Ciliated cell
4	8.14341e-67	-1.3995	0.951	0.976	1.7049e-62	RPL37	Ciliated cell
4	2.62993e-66	2.58482	0.333	0.067	5.50603e-62	CPLANE1	Ciliated cell
4	2.6789e-66	-1.20271	0.993	0.996	5.60855e-62	TPT1	Ciliated cell
4	2.86537e-66	-4.98653	0.034	0.61	5.99893e-62	EMP3	Ciliated cell
4	6.06856e-66	1.96836	0.655	0.254	1.27051e-61	NDUFAB1	Ciliated cell
4	1.86256e-65	-1.42852	0.921	0.963	3.89946e-61	RPLP2	Ciliated cell
4	4.3233e-65	1.29264	0.315	0.057	9.05127e-61	GPC3	Ciliated cell
4	4.67618e-65	2.40177	0.382	0.086	9.79006e-61	SCAMP4	Ciliated cell
4	7.53473e-65	2.33618	0.472	0.13	1.57747e-60	COA3	Ciliated cell
4	7.92137e-65	1.44189	0.858	0.557	1.65842e-60	COX6A1	Ciliated cell
4	9.07825e-65	-2.63789	0.401	0.802	1.90062e-60	ZFP36L2	Ciliated cell
4	1.8067e-64	2.17348	0.768	0.45	3.78251e-60	AKAP9	Ciliated cell
4	2.14504e-64	2.15678	0.483	0.136	4.49085e-60	ATP6V1D	Ciliated cell
4	2.9389e-64	-3.34874	0.18	0.701	6.15288e-60	ID2	Ciliated cell
4	3.2841e-64	2.65764	0.307	0.059	6.87559e-60	MMAB	Ciliated cell
4	6.60513e-64	-3.14853	0.157	0.694	1.38285e-59	IFITM2	Ciliated cell
4	4.91649e-63	-4.51438	0.041	0.603	1.02932e-58	LAPTM5	Ciliated cell
4	8.31531e-63	-5.45815	0.015	0.573	1.74089e-58	GMFG	Ciliated cell
4	1.2472e-62	1.97677	0.629	0.245	2.61114e-58	C19orf70	Ciliated cell
4	1.57542e-62	1.16659	0.996	0.915	3.2983e-58	S100A6	Ciliated cell
4	2.1743e-62	2.58676	0.292	0.054	4.55212e-58	ANKRD26	Ciliated cell
4	4.25519e-62	-1.9416	0.39	0.813	8.90867e-58	EEF1D	Ciliated cell
4	1.4752e-61	2.49336	0.322	0.066	3.08847e-57	CERS4	Ciliated cell
4	3.40482e-61	2.33635	0.356	0.079	7.12834e-57	ENOSF1	Ciliated cell
4	8.86162e-61	-2.5011	0.457	0.789	1.85527e-56	SH3BGRL3	Ciliated cell
4	1.48883e-60	-2.64084	0.569	0.831	3.11702e-56	TXNIP	Ciliated cell
4	3.62044e-60	1.97943	0.558	0.19	7.57976e-56	CFDP1	Ciliated cell
4	5.7479e-60	2.50809	0.315	0.064	1.20338e-55	ZNF664	Ciliated cell
4	6.58263e-60	1.65586	0.757	0.374	1.37814e-55	DYNLRB1	Ciliated cell
4	1.10891e-59	2.19151	0.438	0.119	2.32162e-55	IFT20	Ciliated cell
4	1.23604e-59	-1.65037	0.91	0.952	2.58777e-55	RPS3	Ciliated cell
4	3.90466e-59	2.19202	0.438	0.12	8.1748e-55	MRPL40	Ciliated cell
4	4.82756e-59	-1.68934	0.951	0.965	1.0107e-54	RPS29	Ciliated cell
4	5.90207e-58	1.8498	0.502	0.148	1.23566e-53	NUPR1	Ciliated cell
4	8.31277e-58	-1.33512	0.888	0.991	1.74036e-53	MALAT1	Ciliated cell
4	1.39249e-57	2.29785	0.375	0.092	2.91533e-53	PMM1	Ciliated cell
4	1.94992e-57	-3.03315	0.258	0.709	4.08235e-53	NFKBIA	Ciliated cell
4	2.74185e-57	1.60239	0.772	0.425	5.74034e-53	TBCA	Ciliated cell
4	2.97881e-57	-4.30524	0.041	0.565	6.23643e-53	MSN	Ciliated cell
4	4.37336e-57	-1.50284	0.936	0.959	9.15607e-53	RPS15A	Ciliated cell
4	5.20185e-57	1.83703	0.689	0.314	1.08906e-52	HSPB1	Ciliated cell
4	6.28442e-57	1.77575	0.719	0.359	1.31571e-52	PCM1	Ciliated cell
4	9.78046e-57	1.80788	0.64	0.262	2.04764e-52	TMEM14B	Ciliated cell
4	1.80564e-56	-1.38635	0.955	0.973	3.78028e-52	RPL30	Ciliated cell
4	3.00234e-56	-1.32348	0.921	0.96	6.2857e-52	RPL26	Ciliated cell
4	3.10356e-56	1.12521	0.948	0.831	6.4976e-52	UBB	Ciliated cell
4	5.37091e-56	2.60108	0.255	0.046	1.12445e-51	NR2F6	Ciliated cell
4	6.42584e-56	2.24329	0.352	0.082	1.34531e-51	PLEKHA5	Ciliated cell
4	9.07865e-56	2.16849	0.266	0.049	1.90071e-51	SEMA3C	Ciliated cell
4	1.07494e-55	2.4807	0.27	0.051	2.2505e-51	FAM213A	Ciliated cell
4	1.56122e-55	-4.1776	0.049	0.571	3.26856e-51	CD44	Ciliated cell
4	1.75038e-55	-1.45153	0.64	0.89	3.66459e-51	CFL1	Ciliated cell
4	2.25949e-55	2.38297	0.315	0.068	4.73048e-51	KIF3B	Ciliated cell
4	3.08609e-55	2.03502	0.483	0.152	6.46104e-51	MSI2	Ciliated cell
4	2.00002e-54	1.96875	0.551	0.198	4.18723e-50	SMIM14	Ciliated cell
4	2.95124e-54	-4.74601	0.026	0.543	6.17871e-50	LCP1	Ciliated cell
4	4.48652e-54	2.02907	0.401	0.106	9.39297e-50	F11R	Ciliated cell
4	5.91165e-54	1.68636	0.689	0.317	1.23766e-49	CRIP1	Ciliated cell
4	9.54964e-54	2.36129	0.341	0.081	1.99931e-49	RPP38	Ciliated cell
4	2.80514e-53	1.55916	0.749	0.394	5.87284e-49	PRKAR1A	Ciliated cell
4	3.05577e-53	-4.8468	0.019	0.531	6.39755e-49	ETS1	Ciliated cell
4	3.08792e-53	-2.81621	0.112	0.615	6.46486e-49	AKAP13	Ciliated cell
4	5.09757e-53	1.66409	0.719	0.357	1.06723e-48	NDUFB1	Ciliated cell
4	8.69339e-53	0.262607	0.839	0.393	1.82005e-48	CTSS	Ciliated cell
4	9.09348e-53	-4.74207	0.026	0.527	1.90381e-48	FXYD5	Ciliated cell
4	9.74173e-53	1.23586	0.266	0.05	2.03953e-48	KRT7	Ciliated cell
4	1.28931e-52	2.03653	0.412	0.114	2.69931e-48	HACD4	Ciliated cell
4	1.87706e-52	-1.3134	0.944	0.951	3.92982e-48	RPL18A	Ciliated cell
4	2.72506e-52	1.76966	0.644	0.279	5.70518e-48	TUFM	Ciliated cell
4	2.87075e-52	-5.09284	0.026	0.531	6.0102e-48	IL32	Ciliated cell
4	3.18427e-52	2.03371	0.457	0.139	6.66659e-48	AKR7A2	Ciliated cell
4	5.89627e-52	3.05421	0.337	0.086	1.23444e-47	MTRNR2L1	Ciliated cell
4	1.51642e-51	1.6133	0.266	0.051	3.17477e-47	NKX2-1	Ciliated cell
4	1.54509e-51	2.26448	0.315	0.072	3.23481e-47	MRNIP	Ciliated cell
4	2.53226e-51	0.820978	0.577	0.192	5.30154e-47	MT1E	Ciliated cell
4	2.84186e-51	-3.36567	0.071	0.563	5.94973e-47	ARPC5	Ciliated cell
4	4.92089e-51	-5.01155	0.022	0.514	1.03024e-46	CD53	Ciliated cell
4	6.32884e-51	2.4323	0.266	0.054	1.32501e-46	MPDZ	Ciliated cell
4	6.962e-51	-4.9425	0.022	0.52	1.45756e-46	HCST	Ciliated cell
4	8.05398e-51	-1.39182	0.959	0.947	1.68618e-46	RPS2	Ciliated cell
4	9.78854e-51	0.820859	0.989	0.917	2.04933e-46	H3F3A	Ciliated cell
4	1.15473e-50	2.28761	0.337	0.083	2.41754e-46	VPS25	Ciliated cell
4	2.05401e-50	2.17994	0.36	0.093	4.30027e-46	ZNF688	Ciliated cell
4	2.65179e-50	-1.06616	0.974	0.981	5.55178e-46	RPS28	Ciliated cell
4	2.68516e-50	1.15043	0.88	0.63	5.62165e-46	SARAF	Ciliated cell
4	2.93456e-50	2.35016	0.277	0.058	6.14379e-46	PNMA1	Ciliated cell
4	3.01423e-50	-4.64201	0.026	0.519	6.3106e-46	CORO1A	Ciliated cell
4	3.80873e-50	-5.0455	0.022	0.511	7.97395e-46	CD48	Ciliated cell
4	4.62703e-50	-4.69924	0.022	0.511	9.68714e-46	CD37	Ciliated cell
4	9.33e-50	1.38565	0.813	0.522	1.95333e-45	ATP5ME	Ciliated cell
4	1.01806e-49	2.00853	0.431	0.13	2.13141e-45	BCL2L1	Ciliated cell
4	1.45165e-49	1.59329	0.712	0.359	3.03916e-45	ANXA11	Ciliated cell
4	2.66918e-49	1.46571	0.757	0.41	5.58819e-45	ST13	Ciliated cell
4	2.70843e-49	2.09145	0.277	0.058	5.67036e-45	NET1	Ciliated cell
4	3.46503e-49	-1.179	0.97	0.973	7.25439e-45	RPL32	Ciliated cell
4	6.19415e-49	1.87925	0.464	0.147	1.29681e-44	PPP2CB	Ciliated cell
4	7.06952e-49	-2.69289	0.288	0.688	1.48008e-44	TSC22D3	Ciliated cell
4	1.07764e-48	1.89226	0.558	0.224	2.25615e-44	VDAC3	Ciliated cell
4	1.14354e-48	1.6778	0.648	0.309	2.39411e-44	GTF2I	Ciliated cell
4	3.28264e-48	2.30955	0.292	0.066	6.87254e-44	TP53BP1	Ciliated cell
4	3.43895e-48	-4.79054	0.03	0.506	7.19979e-44	RAC2	Ciliated cell
4	3.53708e-48	1.57575	0.659	0.308	7.40523e-44	CHMP2A	Ciliated cell
4	3.93945e-48	1.28428	0.846	0.617	8.24763e-44	UBL5	Ciliated cell
4	5.07724e-48	2.11296	0.3	0.069	1.06297e-43	RHOU	Ciliated cell
4	7.4978e-48	2.05232	0.356	0.094	1.56974e-43	FLNB	Ciliated cell
4	1.06962e-47	-1.14003	0.921	0.956	2.23935e-43	RPL18	Ciliated cell
4	1.16686e-47	2.07798	0.371	0.101	2.44293e-43	MAP3K13	Ciliated cell
4	1.27229e-47	1.94784	0.438	0.138	2.66367e-43	TUBGCP2	Ciliated cell
4	1.52516e-47	2.45482	0.258	0.054	3.19308e-43	CEP162	Ciliated cell
4	3.00614e-47	1.0605	0.652	0.253	6.29366e-43	PDLIM1	Ciliated cell
4	5.54278e-47	1.58285	0.689	0.337	1.16044e-42	SSB	Ciliated cell
4	5.55288e-47	1.13104	0.618	0.228	1.16255e-42	KCTD12	Ciliated cell
4	6.18886e-47	1.87318	0.255	0.051	1.2957e-42	EXPH5	Ciliated cell
4	2.05873e-46	1.07663	0.869	0.639	4.31016e-42	NDUFA4	Ciliated cell
4	2.36709e-46	2.44445	0.266	0.058	4.95575e-42	SLC35A2	Ciliated cell
4	2.90176e-46	2.21888	0.255	0.053	6.07512e-42	ST5	Ciliated cell
4	4.14023e-46	-3.75289	0.056	0.523	8.66798e-42	CD52	Ciliated cell
4	7.06866e-46	1.63798	0.431	0.134	1.47989e-41	AQP3	Ciliated cell
4	1.89638e-45	-1.21082	0.779	0.917	3.97027e-41	RPL27A	Ciliated cell
4	3.23524e-45	1.41761	0.753	0.464	6.77329e-41	KTN1	Ciliated cell
4	3.52583e-45	-3.39447	0.075	0.529	7.38168e-41	IFI16	Ciliated cell
4	3.58368e-45	2.14668	0.318	0.081	7.5028e-41	CITED4	Ciliated cell
4	6.7164e-45	1.95517	0.371	0.105	1.40615e-40	DHX40	Ciliated cell
4	7.56812e-45	0.998358	0.67	0.271	1.58446e-40	TSC22D1	Ciliated cell
4	1.06883e-44	-2.00454	0.547	0.815	2.23771e-40	JUNB	Ciliated cell
4	1.09047e-44	-1.05535	0.966	0.97	2.283e-40	RPL21	Ciliated cell
4	1.12896e-44	-4.6324	0.037	0.494	2.36359e-40	CXCR4	Ciliated cell
4	1.40003e-44	2.2336	0.27	0.06	2.93111e-40	EPS8L2	Ciliated cell
4	2.22333e-44	2.15637	0.322	0.084	4.65476e-40	NDUFA7	Ciliated cell
4	9.26261e-44	-1.4016	0.974	0.953	1.93922e-39	RPS19	Ciliated cell
4	1.07645e-43	-4.64722	0.022	0.462	2.25365e-39	TLN1	Ciliated cell
4	1.15278e-43	1.08364	0.876	0.642	2.41346e-39	HINT1	Ciliated cell
4	1.16634e-43	-1.08814	0.989	0.985	2.44184e-39	RPL13	Ciliated cell
4	1.66761e-43	-6.06692	0.007	0.453	3.4913e-39	GIMAP7	Ciliated cell
4	2.04606e-43	1.13663	0.839	0.622	4.28363e-39	SKP1	Ciliated cell
4	2.12535e-43	1.2376	0.787	0.452	4.44962e-39	PEBP1	Ciliated cell
4	2.1325e-43	2.05085	0.386	0.118	4.46459e-39	ECI1	Ciliated cell
4	2.16405e-43	2.05178	0.352	0.099	4.53065e-39	EBNA1BP2	Ciliated cell
4	3.349e-43	2.01325	0.348	0.097	7.01146e-39	GFPT1	Ciliated cell
4	4.6408e-43	0.43342	1	0.978	9.71598e-39	FTH1	Ciliated cell
4	4.80267e-43	1.1188	0.663	0.304	1.00549e-38	GSN	Ciliated cell
4	5.47017e-43	2.33756	0.258	0.058	1.14523e-38	KANSL1L	Ciliated cell
4	6.08095e-43	-4.56114	0.041	0.479	1.27311e-38	ITGB2	Ciliated cell
4	7.02774e-43	2.25632	0.277	0.065	1.47133e-38	PHTF1	Ciliated cell
4	7.91364e-43	-1.38656	0.993	0.988	1.6568e-38	RPS27	Ciliated cell
4	7.93005e-43	1.75209	0.562	0.241	1.66023e-38	HIPK1	Ciliated cell
4	9.52678e-43	2.27721	0.27	0.063	1.99453e-38	PTRH1	Ciliated cell
4	1.02372e-42	-1.66622	0.397	0.746	2.14326e-38	ARPC2	Ciliated cell
4	1.53893e-42	1.95647	0.363	0.105	3.22191e-38	PTOV1	Ciliated cell
4	2.37359e-42	1.91314	0.404	0.128	4.96935e-38	ARPC1A	Ciliated cell
4	3.05443e-42	-5.43465	0.011	0.442	6.39476e-38	TGFB1	Ciliated cell
4	3.3471e-42	1.29952	0.734	0.391	7.00749e-38	MGST3	Ciliated cell
4	3.86412e-42	-4.79226	0.019	0.458	8.08992e-38	FYB1	Ciliated cell
4	4.23966e-42	-2.70821	0.109	0.545	8.87614e-38	CAP1	Ciliated cell
4	4.31081e-42	-2.2573	0.419	0.765	9.02512e-38	FOS	Ciliated cell
4	5.8382e-42	1.69943	0.311	0.079	1.22228e-37	SORBS2	Ciliated cell
4	8.00566e-42	-2.58258	0.12	0.562	1.67607e-37	LDHA	Ciliated cell
4	9.28589e-42	1.94585	0.438	0.151	1.94409e-37	NIPSNAP2	Ciliated cell
4	1.34897e-41	1.0136	0.704	0.326	2.8242e-37	SERPINB6	Ciliated cell
4	1.51467e-41	2.09376	0.333	0.093	3.17111e-37	CARS	Ciliated cell
4	2.05107e-41	2.18569	0.315	0.085	4.29412e-37	ASL	Ciliated cell
4	2.45253e-41	1.77846	0.442	0.152	5.13462e-37	SSBP3	Ciliated cell
4	2.47504e-41	-1.02302	0.854	0.926	5.18175e-37	UBA52	Ciliated cell
4	2.76209e-41	1.95818	0.386	0.12	5.7827e-37	GCLM	Ciliated cell
4	3.36005e-41	-1.1916	0.985	0.971	7.03461e-37	RPL28	Ciliated cell
4	3.48404e-41	1.45961	0.712	0.428	7.29419e-37	UQCR10	Ciliated cell
4	4.15535e-41	2.15731	0.258	0.059	8.69965e-37	ERBB2	Ciliated cell
4	4.46145e-41	1.71841	0.367	0.106	9.34048e-37	RBM47	Ciliated cell
4	5.41308e-41	-4.2143	0.034	0.462	1.13328e-36	STK17B	Ciliated cell
4	5.81463e-41	-6.20914	0.011	0.437	1.21735e-36	SLC2A3	Ciliated cell
4	6.0823e-41	-5.36192	0.015	0.439	1.27339e-36	LSP1	Ciliated cell
4	6.43809e-41	-1.17106	0.966	0.958	1.34788e-36	RPL39	Ciliated cell
4	7.2453e-41	1.99793	0.326	0.089	1.51688e-36	AIG1	Ciliated cell
4	1.00971e-40	2.29785	0.251	0.057	2.11393e-36	PRR34-AS1	Ciliated cell
4	1.12477e-40	1.56131	0.577	0.254	2.35482e-36	NDUFAF3	Ciliated cell
4	1.41969e-40	1.73347	0.446	0.155	2.97226e-36	RHBDD2	Ciliated cell
4	1.63299e-40	1.89755	0.363	0.108	3.41884e-36	KIFAP3	Ciliated cell
4	1.75709e-40	2.13013	0.311	0.084	3.67864e-36	SURF2	Ciliated cell
4	2.85737e-40	1.71752	0.386	0.119	5.98218e-36	AKR1C3	Ciliated cell
4	3.42904e-40	-5.71724	0.011	0.433	7.17905e-36	ZEB2	Ciliated cell
4	3.92598e-40	2.19445	0.292	0.076	8.21943e-36	PGM2L1	Ciliated cell
4	4.0896e-40	-1.09964	0.895	0.935	8.56198e-36	RPL12	Ciliated cell
4	4.31127e-40	-1.08154	0.873	0.944	9.02607e-36	RPL14	Ciliated cell
4	8.31005e-40	1.98673	0.348	0.103	1.73979e-35	GLT8D1	Ciliated cell
4	8.9683e-40	-2.78665	0.131	0.543	1.8776e-35	INTS6	Ciliated cell
4	9.63188e-40	-2.75409	0.101	0.525	2.01653e-35	HLA-F	Ciliated cell
4	1.60089e-39	1.17535	0.813	0.604	3.35162e-35	ELOB	Ciliated cell
4	2.46593e-39	2.14409	0.288	0.075	5.16267e-35	TOGARAM1	Ciliated cell
4	2.55452e-39	2.42114	0.262	0.064	5.34814e-35	CES2	Ciliated cell
4	2.87854e-39	1.79679	0.431	0.151	6.02651e-35	CHCHD5	Ciliated cell
4	3.09035e-39	-1.57894	0.431	0.755	6.46996e-35	PNRC1	Ciliated cell
4	3.83036e-39	1.89081	0.322	0.089	8.01925e-35	FARP1	Ciliated cell
4	3.93802e-39	-1.83901	0.566	0.83	8.24463e-35	JUN	Ciliated cell
4	6.04927e-39	0.836697	0.955	0.839	1.26648e-34	SRP14	Ciliated cell
4	7.34546e-39	-1.11032	0.944	0.951	1.53785e-34	RPL23A	Ciliated cell
4	9.3142e-39	1.22606	0.787	0.548	1.95002e-34	NDUFA1	Ciliated cell
4	9.65189e-39	-1.127	0.906	0.937	2.02072e-34	RPS21	Ciliated cell
4	1.19889e-38	1.79629	0.408	0.138	2.50999e-34	BAD	Ciliated cell
4	1.41391e-38	0.683647	0.985	0.775	2.96016e-34	ANXA1	Ciliated cell
4	1.48441e-38	-3.91457	0.037	0.449	3.10776e-34	CELF2	Ciliated cell
4	1.8069e-38	1.30783	0.532	0.223	3.78293e-34	RAB11FIP1	Ciliated cell
4	1.99799e-38	-4.98865	0.011	0.417	4.183e-34	GPSM3	Ciliated cell
4	2.03649e-38	1.79519	0.371	0.115	4.2636e-34	ABI2	Ciliated cell
4	2.13586e-38	1.74891	0.509	0.209	4.47164e-34	HDGF	Ciliated cell
4	2.55044e-38	2.08936	0.262	0.064	5.33961e-34	TTC5	Ciliated cell
4	2.86559e-38	1.37955	0.67	0.342	5.99939e-34	HSPD1	Ciliated cell
4	3.03024e-38	1.60151	0.285	0.072	6.34412e-34	RND3	Ciliated cell
4	3.5568e-38	1.77463	0.318	0.088	7.44651e-34	MGLL	Ciliated cell
4	4.62513e-38	0.994237	0.861	0.701	9.68317e-34	CHCHD2	Ciliated cell
4	5.92201e-38	-0.950773	0.97	0.967	1.23983e-33	RPS15	Ciliated cell
4	6.35593e-38	2.11372	0.292	0.078	1.33068e-33	MSH3	Ciliated cell
4	6.74991e-38	0.747578	0.633	0.25	1.41316e-33	APP	Ciliated cell
4	9.46719e-38	2.02483	0.326	0.095	1.98205e-33	BBIP1	Ciliated cell
4	1.05488e-37	2.09285	0.281	0.073	2.20849e-33	SGMS2	Ciliated cell
4	1.27399e-37	2.28864	0.251	0.061	2.66723e-33	GALNT3	Ciliated cell
4	1.38965e-37	1.5763	0.607	0.293	2.90938e-33	CIR1	Ciliated cell
4	1.46487e-37	-4.69256	0.015	0.418	3.06684e-33	FYN	Ciliated cell
4	2.62913e-37	2.02685	0.318	0.092	5.50434e-33	CDC16	Ciliated cell
4	3.23575e-37	-5.02764	0.026	0.43	6.77436e-33	CD69	Ciliated cell
4	3.31175e-37	-3.41282	0.056	0.458	6.93349e-33	STK4	Ciliated cell
4	3.56889e-37	-4.86743	0.022	0.422	7.47183e-33	FKBP5	Ciliated cell
4	4.68566e-37	0.801245	0.974	0.918	9.8099e-33	SERF2	Ciliated cell
4	4.79702e-37	1.34754	0.566	0.237	1.0043e-32	CTNNA1	Ciliated cell
4	4.9182e-37	2.18469	0.262	0.066	1.02967e-32	ABCA5	Ciliated cell
4	5.04993e-37	1.78375	0.401	0.136	1.05725e-32	POR	Ciliated cell
4	5.57993e-37	-3.5704	0.052	0.456	1.16821e-32	TPM4	Ciliated cell
4	7.3332e-37	-2.93068	0.101	0.498	1.53528e-32	RNF213	Ciliated cell
4	7.76179e-37	-0.991597	0.775	0.904	1.62501e-32	RPL27	Ciliated cell
4	7.89985e-37	-5.52248	0.011	0.405	1.65391e-32	CYTIP	Ciliated cell
4	9.97939e-37	-6.46205	0.004	0.396	2.08929e-32	GIMAP4	Ciliated cell
4	1.06841e-36	-0.934457	0.884	0.938	2.23682e-32	RPL35	Ciliated cell
4	1.79133e-36	-4.89731	0.03	0.424	3.75033e-32	ARL4C	Ciliated cell
4	1.81475e-36	-1.36819	0.685	0.852	3.79935e-32	PFN1	Ciliated cell
4	2.305e-36	-4.7759	0.015	0.409	4.82574e-32	IKZF1	Ciliated cell
4	2.61596e-36	2.22598	0.258	0.065	5.47677e-32	TTC21B	Ciliated cell
4	2.94222e-36	1.91902	0.322	0.095	6.15984e-32	CTTN	Ciliated cell
4	3.49273e-36	1.74809	0.483	0.199	7.31238e-32	PPP1R7	Ciliated cell
4	3.80416e-36	-1.60504	0.521	0.783	7.96438e-32	GADD45B	Ciliated cell
4	5.08128e-36	-5.26988	0.019	0.411	1.06382e-31	COTL1	Ciliated cell
4	7.55914e-36	1.61908	0.412	0.142	1.58258e-31	RCAN3	Ciliated cell
4	8.11847e-36	-0.934628	0.876	0.926	1.69968e-31	NACA	Ciliated cell
4	9.70172e-36	-0.937505	0.97	0.972	2.03115e-31	RPL19	Ciliated cell
4	9.80076e-36	-0.902222	0.835	0.93	2.05189e-31	RACK1	Ciliated cell
4	1.22879e-35	1.44862	0.64	0.338	2.57259e-31	NDUFA3	Ciliated cell
4	1.41623e-35	-2.35375	0.165	0.555	2.96502e-31	MCL1	Ciliated cell
4	1.60202e-35	1.87161	0.33	0.099	3.35399e-31	NDFIP2	Ciliated cell
4	1.79427e-35	1.12273	0.79	0.567	3.75649e-31	CAST	Ciliated cell
4	1.90162e-35	-1.04933	0.978	0.978	3.98122e-31	RPS27A	Ciliated cell
4	2.35557e-35	-3.29783	0.049	0.442	4.93163e-31	FLNA	Ciliated cell
4	2.35813e-35	2.01246	0.27	0.071	4.93698e-31	WEE1	Ciliated cell
4	2.97307e-35	-1.03314	0.813	0.902	6.22442e-31	RPS20	Ciliated cell
4	5.85666e-35	-3.13369	0.146	0.542	1.22615e-30	HLA-DPB1	Ciliated cell
4	7.40927e-35	1.37961	0.678	0.373	1.55121e-30	GCC2	Ciliated cell
4	7.90666e-35	1.25371	0.76	0.508	1.65534e-30	SERP1	Ciliated cell
4	1.16609e-34	1.92277	0.322	0.098	2.44132e-30	CYB5R1	Ciliated cell
4	1.21328e-34	2.26899	0.27	0.073	2.54012e-30	ARFIP2	Ciliated cell
4	1.29903e-34	1.49124	0.453	0.169	2.71965e-30	SPATS2L	Ciliated cell
4	1.49359e-34	1.33545	0.674	0.391	3.12698e-30	CD164	Ciliated cell
4	1.79601e-34	1.16241	0.742	0.467	3.76013e-30	HNRNPF	Ciliated cell
4	1.81416e-34	1.68803	0.356	0.114	3.79812e-30	RAB13	Ciliated cell
4	1.98707e-34	-0.869784	0.985	0.978	4.16012e-30	RPL11	Ciliated cell
4	2.62691e-34	-3.19459	0.06	0.44	5.4997e-30	HP1BP3	Ciliated cell
4	3.11597e-34	1.12261	0.783	0.561	6.52359e-30	COX7A2	Ciliated cell
4	3.2941e-34	1.09525	0.779	0.568	6.89653e-30	MORF4L1	Ciliated cell
4	3.42982e-34	1.1489	0.704	0.405	7.18068e-30	HSPE1	Ciliated cell
4	4.05834e-34	-4.88429	0.022	0.397	8.49654e-30	TACC1	Ciliated cell
4	4.53551e-34	2.11986	0.258	0.068	9.49555e-30	MTX2	Ciliated cell
4	4.87655e-34	2.07457	0.251	0.065	1.02095e-29	DHRS7B	Ciliated cell
4	7.80302e-34	1.5328	0.442	0.168	1.63364e-29	RRAGA	Ciliated cell
4	9.75622e-34	-0.974175	0.97	0.964	2.04256e-29	RPL3	Ciliated cell
4	9.85216e-34	0.837823	0.667	0.298	2.06265e-29	MARCKS	Ciliated cell
4	1.04725e-33	-1.71131	0.449	0.752	2.19253e-29	ZFP36	Ciliated cell
4	1.15341e-33	1.83708	0.345	0.112	2.41479e-29	NT5DC1	Ciliated cell
4	1.34395e-33	-5.53212	0.007	0.374	2.81369e-29	HCLS1	Ciliated cell
4	1.3657e-33	-1.09341	0.798	0.887	2.85923e-29	RPS10	Ciliated cell
4	1.49088e-33	1.27545	0.682	0.395	3.1213e-29	SEM1	Ciliated cell
4	1.70246e-33	2.06958	0.262	0.071	3.56428e-29	ARL13B	Ciliated cell
4	1.79736e-33	-1.6241	0.232	0.616	3.76294e-29	MBNL1	Ciliated cell
4	2.03191e-33	1.35478	0.667	0.397	4.25401e-29	UQCRQ	Ciliated cell
4	2.29458e-33	-3.04811	0.064	0.45	4.80394e-29	BST2	Ciliated cell
4	4.11682e-33	-0.848366	0.955	0.961	8.61898e-29	RPL7A	Ciliated cell
4	4.26533e-33	-1.22726	0.667	0.854	8.92989e-29	GAPDH	Ciliated cell
4	4.7357e-33	1.81529	0.251	0.065	9.91467e-29	CD38	Ciliated cell
4	5.06345e-33	-0.860629	0.985	0.976	1.06008e-28	RPS14	Ciliated cell
4	5.15243e-33	1.97113	0.281	0.08	1.07871e-28	ARSD	Ciliated cell
4	5.30167e-33	1.52256	0.547	0.265	1.10996e-28	SIVA1	Ciliated cell
4	6.91012e-33	-1.64799	0.225	0.595	1.4467e-28	RBM3	Ciliated cell
4	1.34491e-32	-0.826984	0.948	0.953	2.81571e-28	RPL6	Ciliated cell
4	1.60045e-32	-0.874859	0.959	0.955	3.35069e-28	RPS7	Ciliated cell
4	1.90787e-32	-4.96142	0.011	0.375	3.99431e-28	ITM2A	Ciliated cell
4	1.95881e-32	1.82646	0.337	0.11	4.10097e-28	TUSC2	Ciliated cell
4	2.95417e-32	-0.89751	0.963	0.961	6.18485e-28	RPS3A	Ciliated cell
4	2.98468e-32	1.21039	0.727	0.472	6.24872e-28	TMEM258	Ciliated cell
4	3.23661e-32	-4.15362	0.019	0.38	6.77617e-28	GYPC	Ciliated cell
4	3.51614e-32	1.97441	0.281	0.082	7.36139e-28	STAM2	Ciliated cell
4	4.15043e-32	-0.743231	0.94	0.966	8.68934e-28	RPL15	Ciliated cell
4	4.19976e-32	-0.85049	0.951	0.965	8.79262e-28	RPL35A	Ciliated cell
4	4.36856e-32	-2.25939	0.101	0.476	9.14602e-28	EIF3H	Ciliated cell
4	4.38813e-32	1.81283	0.322	0.102	9.187e-28	PPID	Ciliated cell
4	4.57586e-32	-2.62983	0.21	0.547	9.58001e-28	KLF2	Ciliated cell
4	4.72002e-32	1.62099	0.438	0.173	9.88183e-28	CNTRL	Ciliated cell
4	7.39154e-32	-0.894711	0.963	0.961	1.54749e-27	RPL13A	Ciliated cell
4	9.1353e-32	-5.66017	0.037	0.393	1.91257e-27	CCL5	Ciliated cell
4	9.30081e-32	1.08044	0.76	0.522	1.94722e-27	HMGN2	Ciliated cell
4	1.21496e-31	-5.41322	0.011	0.368	2.54363e-27	CD2	Ciliated cell
4	1.93972e-31	1.67456	0.431	0.172	4.061e-27	GTF2H5	Ciliated cell
4	2.11027e-31	-0.890147	0.993	0.976	4.41807e-27	RPL34	Ciliated cell
4	2.26442e-31	1.66621	0.378	0.136	4.7408e-27	PYCR2	Ciliated cell
4	2.3269e-31	-6.21615	0.004	0.353	4.8716e-27	SLA	Ciliated cell
4	3.43877e-31	-4.96111	0.007	0.36	7.19941e-27	PRDM1	Ciliated cell
4	4.27149e-31	-5.35423	0.015	0.368	8.94279e-27	TRBC2	Ciliated cell
4	4.91516e-31	1.4336	0.494	0.221	1.02904e-26	UBL3	Ciliated cell
4	5.36541e-31	-4.67457	0.015	0.365	1.1233e-26	CLEC2B	Ciliated cell
4	5.41658e-31	1.12043	0.783	0.583	1.13401e-26	UQCR11	Ciliated cell
4	5.97921e-31	-0.806656	0.959	0.96	1.25181e-26	FAU	Ciliated cell
4	7.0737e-31	2.03627	0.326	0.11	1.48095e-26	JOSD2	Ciliated cell
4	1.11504e-30	1.11714	0.723	0.46	2.33444e-26	TXN	Ciliated cell
4	1.11708e-30	-3.52974	0.052	0.406	2.33872e-26	IER5	Ciliated cell
4	1.33877e-30	1.68273	0.262	0.073	2.80285e-26	TEAD1	Ciliated cell
4	1.49459e-30	1.73833	0.333	0.112	3.12906e-26	ATF7IP2	Ciliated cell
4	1.68456e-30	1.59237	0.509	0.233	3.5268e-26	SLIRP	Ciliated cell
4	1.78995e-30	1.90376	0.285	0.086	3.74743e-26	PLPP5	Ciliated cell
4	1.8436e-30	1.50137	0.476	0.209	3.85977e-26	MMP24OS	Ciliated cell
4	1.94318e-30	-5.78733	0.015	0.361	4.06824e-26	CST7	Ciliated cell
4	1.96073e-30	1.33258	0.449	0.177	4.10498e-26	AFDN	Ciliated cell
4	2.28696e-30	-0.840901	0.918	0.95	4.78798e-26	RPS13	Ciliated cell
4	2.33691e-30	1.39266	0.543	0.265	4.89256e-26	CHMP5	Ciliated cell
4	2.58294e-30	-2.24134	0.146	0.501	5.40765e-26	MYH9	Ciliated cell
4	2.74675e-30	-6.28785	0.011	0.355	5.75059e-26	RGS2	Ciliated cell
4	2.96806e-30	0.904809	0.843	0.66	6.21393e-26	COX6C	Ciliated cell
4	3.24244e-30	-3.77904	0.03	0.383	6.78837e-26	ALOX5AP	Ciliated cell
4	5.10627e-30	1.81291	0.281	0.084	1.06905e-25	WDR73	Ciliated cell
4	5.22243e-30	-2.32546	0.154	0.511	1.09337e-25	SLC38A2	Ciliated cell
4	5.42547e-30	1.97328	0.258	0.074	1.13588e-25	TRAK1	Ciliated cell
4	5.69826e-30	-2.3044	0.202	0.548	1.19299e-25	BTG2	Ciliated cell
4	7.87394e-30	1.05634	0.734	0.469	1.64849e-25	VAPA	Ciliated cell
4	9.55443e-30	-6.42202	0.007	0.346	2.00032e-25	DUSP2	Ciliated cell
4	1.02548e-29	1.29941	0.401	0.145	2.14695e-25	LGALS3BP	Ciliated cell
4	1.10797e-29	-1.41449	0.322	0.659	2.31965e-25	SLC25A6	Ciliated cell
4	1.27484e-29	-2.99999	0.079	0.424	2.669e-25	HEXIM1	Ciliated cell
4	1.57089e-29	-4.62028	0.011	0.347	3.28882e-25	WIPF1	Ciliated cell
4	1.83892e-29	0.66155	0.288	0.084	3.84995e-25	CFH	Ciliated cell
4	1.89039e-29	1.43159	0.532	0.259	3.95772e-25	HEBP2	Ciliated cell
4	2.10291e-29	-0.723708	0.959	0.961	4.40264e-25	RPS24	Ciliated cell
4	2.66306e-29	1.43904	0.588	0.312	5.57538e-25	ROMO1	Ciliated cell
4	2.85903e-29	-3.07675	0.071	0.421	5.98566e-25	CTSC	Ciliated cell
4	2.92678e-29	1.54125	0.427	0.175	6.1275e-25	PRDX3	Ciliated cell
4	3.04428e-29	-1.56683	0.221	0.597	6.37351e-25	LGALS1	Ciliated cell
4	3.18167e-29	-0.804249	0.921	0.944	6.66114e-25	RPS9	Ciliated cell
4	3.825e-29	-2.36192	0.161	0.515	8.00802e-25	FOSB	Ciliated cell
4	4.11187e-29	1.46523	0.524	0.255	8.6086e-25	MDH1	Ciliated cell
4	4.24279e-29	-5.3799	0.007	0.341	8.88271e-25	RUNX3	Ciliated cell
4	5.69951e-29	-0.9326	0.978	0.992	1.19325e-24	ACTB	Ciliated cell
4	6.66123e-29	1.33575	0.607	0.35	1.3946e-24	SELENOH	Ciliated cell
4	7.48797e-29	-5.22849	0.007	0.338	1.56768e-24	TNFRSF1B	Ciliated cell
4	8.00434e-29	-6.67886	0.041	0.375	1.67579e-24	CCL4	Ciliated cell
4	1.04125e-28	1.65467	0.442	0.194	2.17997e-24	MGMT	Ciliated cell
4	1.05069e-28	1.36482	0.521	0.246	2.19972e-24	TM9SF2	Ciliated cell
4	1.06147e-28	-3.54263	0.052	0.391	2.22229e-24	TGFBR2	Ciliated cell
4	1.26387e-28	1.49372	0.401	0.155	2.64603e-24	ATXN2	Ciliated cell
4	1.39193e-28	-1.67443	0.217	0.566	2.91415e-24	ACTR2	Ciliated cell
4	1.95301e-28	-4.88429	0.026	0.354	4.08882e-24	CD3E	Ciliated cell
4	2.29134e-28	1.68879	0.36	0.134	4.79716e-24	STIP1	Ciliated cell
4	2.342e-28	-3.08568	0.06	0.396	4.90321e-24	CCND3	Ciliated cell
4	3.76932e-28	1.29823	0.554	0.278	7.89145e-24	TECR	Ciliated cell
4	4.31763e-28	-4.95411	0.011	0.334	9.0394e-24	PIP4K2A	Ciliated cell
4	4.53105e-28	-4.46327	0.015	0.34	9.4862e-24	CARD16	Ciliated cell
4	4.75719e-28	-0.848805	0.959	0.965	9.95966e-24	RPS25	Ciliated cell
4	6.04359e-28	1.82683	0.292	0.095	1.26529e-23	PPP4R1	Ciliated cell
4	7.088e-28	-4.75926	0.011	0.334	1.48394e-23	IL2RG	Ciliated cell
4	7.77045e-28	1.90939	0.277	0.088	1.62682e-23	EVA1C	Ciliated cell
4	7.9635e-28	-5.00339	0.007	0.329	1.66724e-23	LIMD2	Ciliated cell
4	8.08853e-28	-4.35213	0.015	0.338	1.69342e-23	ICAM3	Ciliated cell
4	1.29513e-27	-1.39528	0.352	0.658	2.71149e-23	TPM3	Ciliated cell
4	1.33519e-27	1.47236	0.509	0.253	2.79536e-23	BUD31	Ciliated cell
4	1.47896e-27	1.51447	0.479	0.225	3.09634e-23	PLA2G16	Ciliated cell
4	1.50831e-27	1.50644	0.427	0.179	3.1578e-23	BORCS7	Ciliated cell
4	1.97932e-27	-4.8743	0.022	0.346	4.1439e-23	SGK1	Ciliated cell
4	2.21445e-27	1.09265	0.521	0.243	4.63618e-23	YWHAH	Ciliated cell
4	2.874e-27	1.35635	0.513	0.249	6.01701e-23	FKBP2	Ciliated cell
4	3.1358e-27	-3.02294	0.067	0.393	6.56511e-23	EVL	Ciliated cell
4	3.1624e-27	1.12766	0.655	0.374	6.62079e-23	FIS1	Ciliated cell
4	3.18226e-27	-1.46222	0.386	0.66	6.66238e-23	GNAI2	Ciliated cell
4	4.47994e-27	-4.11559	0.022	0.339	9.37921e-23	SUN2	Ciliated cell
4	4.63899e-27	1.52301	0.352	0.13	9.71218e-23	BNIP3	Ciliated cell
4	5.05906e-27	-3.86844	0.026	0.343	1.05917e-22	RHOG	Ciliated cell
4	5.26849e-27	0.834297	0.517	0.217	1.10301e-22	CRIP2	Ciliated cell
4	6.17971e-27	-1.60909	0.521	0.743	1.29378e-22	KLF6	Ciliated cell
4	6.29923e-27	-3.01615	0.071	0.399	1.31881e-22	PIK3R1	Ciliated cell
4	7.45018e-27	-1.67685	0.195	0.543	1.55977e-22	CCNL1	Ciliated cell
4	7.90083e-27	-4.55496	0.015	0.33	1.65412e-22	BIN2	Ciliated cell
4	1.21968e-26	0.710624	0.948	0.82	2.55352e-22	MYL12B	Ciliated cell
4	1.30772e-26	1.37952	0.524	0.266	2.73785e-22	MRPL57	Ciliated cell
4	1.31271e-26	-1.2479	0.427	0.713	2.7483e-22	RPL36A	Ciliated cell
4	1.5292e-26	1.66107	0.303	0.104	3.20154e-22	ZSCAN18	Ciliated cell
4	1.56076e-26	1.82524	0.281	0.092	3.2676e-22	STX2	Ciliated cell
4	1.63459e-26	-5.33992	0.022	0.336	3.42218e-22	IL7R	Ciliated cell
4	1.75297e-26	1.51688	0.345	0.127	3.67001e-22	SESN1	Ciliated cell
4	2.15126e-26	1.27403	0.562	0.299	4.50388e-22	MRPS21	Ciliated cell
4	2.47212e-26	-2.31464	0.097	0.427	5.17562e-22	AAK1	Ciliated cell
4	2.58625e-26	-1.13646	0.659	0.808	5.41457e-22	EEF1B2	Ciliated cell
4	2.66154e-26	-4.20569	0.026	0.337	5.5722e-22	SOCS1	Ciliated cell
4	2.6893e-26	-2.4204	0.101	0.425	5.63031e-22	PPP1R12A	Ciliated cell
4	3.03701e-26	1.62601	0.315	0.11	6.35828e-22	IGF1R	Ciliated cell
4	3.35412e-26	1.14053	0.592	0.32	7.02219e-22	CAPN2	Ciliated cell
4	3.45606e-26	1.01617	0.749	0.549	7.23562e-22	COX5B	Ciliated cell
4	4.01115e-26	1.80969	0.255	0.079	8.39774e-22	MAP1LC3A	Ciliated cell
4	4.4546e-26	-2.70053	0.067	0.392	9.32615e-22	NR3C1	Ciliated cell
4	5.40502e-26	-3.5072	0.049	0.363	1.13159e-21	SH3BP5	Ciliated cell
4	5.43102e-26	1.98585	0.303	0.109	1.13704e-21	MSMO1	Ciliated cell
4	5.58548e-26	-5.91565	0.004	0.306	1.16938e-21	LCK	Ciliated cell
4	5.69306e-26	-0.786184	0.921	0.94	1.1919e-21	RPL5	Ciliated cell
4	6.47377e-26	-1.73014	0.165	0.503	1.35535e-21	TAPBP	Ciliated cell
4	6.64474e-26	1.10731	0.704	0.468	1.39114e-21	DAD1	Ciliated cell
4	8.74184e-26	-4.66492	0.022	0.331	1.83019e-21	GZMA	Ciliated cell
4	9.52735e-26	-2.20712	0.116	0.437	1.99465e-21	VAMP2	Ciliated cell
4	9.58015e-26	1.17975	0.603	0.353	2.0057e-21	SF3B2	Ciliated cell
4	1.07637e-25	1.66654	0.251	0.077	2.25348e-21	GNA11	Ciliated cell
4	1.19088e-25	-1.69313	0.206	0.526	2.49322e-21	JAK1	Ciliated cell
4	1.2181e-25	-0.762756	0.914	0.986	2.55021e-21	MT-CO1	Ciliated cell
4	1.32378e-25	1.52442	0.386	0.159	2.77146e-21	PDIA4	Ciliated cell
4	1.32765e-25	-5.69174	0.004	0.301	2.77956e-21	PPP1R18	Ciliated cell
4	1.73116e-25	1.66395	0.356	0.141	3.62435e-21	DNAJC10	Ciliated cell
4	1.94218e-25	-4.80318	0.004	0.303	4.06615e-21	CEMIP2	Ciliated cell
4	2.12227e-25	-0.760961	0.966	0.945	4.44319e-21	RPS16	Ciliated cell
4	2.56457e-25	-3.92611	0.049	0.354	5.36918e-21	TYROBP	Ciliated cell
4	3.13913e-25	-5.10203	0.015	0.316	6.57209e-21	CD247	Ciliated cell
4	3.91612e-25	-5.26566	0.007	0.305	8.1988e-21	GZMM	Ciliated cell
4	3.99512e-25	-1.41401	0.603	0.764	8.36418e-21	DUSP1	Ciliated cell
4	4.06909e-25	-4.86911	0.011	0.308	8.51906e-21	GLIPR1	Ciliated cell
4	4.3284e-25	-5.03352	0.015	0.313	9.06194e-21	SAMSN1	Ciliated cell
4	5.19462e-25	1.30151	0.596	0.344	1.08754e-20	ERH	Ciliated cell
4	5.22571e-25	-3.10602	0.037	0.343	1.09405e-20	FAM49B	Ciliated cell
4	5.29703e-25	-1.49422	0.232	0.555	1.10899e-20	ZFAS1	Ciliated cell
4	5.89384e-25	-1.01952	0.36	0.699	1.23393e-20	IER2	Ciliated cell
4	7.32818e-25	-0.764123	0.993	0.987	1.53423e-20	RPLP1	Ciliated cell
4	7.45258e-25	1.86714	0.255	0.082	1.56027e-20	GCLC	Ciliated cell
4	7.5762e-25	1.49782	0.487	0.246	1.58615e-20	CHCHD10	Ciliated cell
4	9.71994e-25	-0.670407	0.974	0.964	2.03497e-20	RPL9	Ciliated cell
4	9.72511e-25	1.03536	0.693	0.43	2.03605e-20	LDHB	Ciliated cell
4	1.04019e-24	1.59511	0.386	0.164	2.17775e-20	SLAIN2	Ciliated cell
4	1.07835e-24	-2.85102	0.067	0.375	2.25764e-20	KIAA1551	Ciliated cell
4	1.07903e-24	-3.25972	0.056	0.363	2.25906e-20	KLF9	Ciliated cell
4	1.18008e-24	-0.674598	0.94	0.943	2.47063e-20	RPL24	Ciliated cell
4	1.6218e-24	1.58059	0.33	0.125	3.3954e-20	MNAT1	Ciliated cell
4	1.63955e-24	1.48211	0.412	0.182	3.43257e-20	SPAG7	Ciliated cell
4	1.88955e-24	1.65569	0.258	0.084	3.95597e-20	CASZ1	Ciliated cell
4	2.02794e-24	-1.65115	0.221	0.531	4.24569e-20	ARPC1B	Ciliated cell
4	2.7632e-24	-1.45856	0.311	0.619	5.78504e-20	AHNAK	Ciliated cell
4	2.96358e-24	-2.83348	0.06	0.364	6.20454e-20	RHOC	Ciliated cell
4	3.00508e-24	-2.83331	0.146	0.442	6.29144e-20	TNFAIP3	Ciliated cell
4	3.15612e-24	1.45187	0.401	0.173	6.60765e-20	CASC4	Ciliated cell
4	3.23959e-24	1.46221	0.423	0.191	6.78241e-20	UBE2H	Ciliated cell
4	3.91296e-24	-1.59088	0.262	0.567	8.19217e-20	RAP1B	Ciliated cell
4	4.13148e-24	-1.67487	0.187	0.505	8.64967e-20	PTP4A2	Ciliated cell
4	4.71563e-24	-4.51213	0.03	0.322	9.87265e-20	DUSP6	Ciliated cell
4	5.85037e-24	1.3293	0.468	0.225	1.22483e-19	CCT2	Ciliated cell
4	6.47401e-24	-3.17018	0.037	0.333	1.3554e-19	KLF13	Ciliated cell
4	6.95049e-24	-5.17092	0.019	0.308	1.45515e-19	RGS1	Ciliated cell
4	7.37138e-24	-4.30307	0.015	0.306	1.54327e-19	TRBC1	Ciliated cell
4	7.41974e-24	-3.45953	0.026	0.318	1.5534e-19	APBB1IP	Ciliated cell
4	7.50811e-24	1.40759	0.446	0.207	1.5719e-19	ATXN7L3B	Ciliated cell
4	8.86288e-24	-5.65408	0.004	0.285	1.85553e-19	GIMAP1	Ciliated cell
4	8.91023e-24	1.53746	0.315	0.116	1.86545e-19	PRDX4	Ciliated cell
4	9.93512e-24	-1.22887	0.382	0.663	2.08002e-19	CD99	Ciliated cell
4	1.09924e-23	-4.44568	0.015	0.301	2.30137e-19	TUBA4A	Ciliated cell
4	1.31212e-23	-6.39804	0.004	0.285	2.74706e-19	CD7	Ciliated cell
4	1.35953e-23	-4.41408	0.015	0.298	2.8463e-19	LCP2	Ciliated cell
4	1.53408e-23	0.816964	0.873	0.731	3.21175e-19	HSPA8	Ciliated cell
4	1.53672e-23	-4.74737	0.007	0.29	3.21728e-19	TBC1D10C	Ciliated cell
4	1.54753e-23	0.752639	0.94	0.81	3.2399e-19	GNAS	Ciliated cell
4	1.68759e-23	-3.3984	0.037	0.326	3.53313e-19	ANXA6	Ciliated cell
4	1.81916e-23	-4.9341	0.004	0.283	3.80859e-19	FERMT3	Ciliated cell
4	1.82431e-23	-1.69965	0.318	0.593	3.81937e-19	DDIT4	Ciliated cell
4	2.09321e-23	1.06895	0.61	0.359	4.38235e-19	TMED10	Ciliated cell
4	2.16617e-23	-1.97547	0.154	0.458	4.53509e-19	SNHG8	Ciliated cell
4	2.85722e-23	1.48561	0.375	0.158	5.98188e-19	SINHCAF	Ciliated cell
4	2.90266e-23	1.59068	0.419	0.2	6.07701e-19	BUD23	Ciliated cell
4	3.11816e-23	-4.76443	0.011	0.29	6.52819e-19	PTPN12	Ciliated cell
4	3.5897e-23	0.828202	0.783	0.609	7.51539e-19	COX6B1	Ciliated cell
4	3.78895e-23	-4.02213	0.019	0.301	7.93255e-19	EVI2B	Ciliated cell
4	4.15985e-23	-1.26083	0.592	0.733	8.70906e-19	CYBA	Ciliated cell
4	4.46326e-23	-4.21562	0.019	0.3	9.34428e-19	CYTOR	Ciliated cell
4	4.6455e-23	1.03975	0.637	0.386	9.72583e-19	PRDX6	Ciliated cell
4	5.50255e-23	1.43052	0.412	0.185	1.15201e-18	ZCRB1	Ciliated cell
4	5.53843e-23	-1.23201	0.303	0.601	1.15953e-18	ARL6IP5	Ciliated cell
4	6.07733e-23	-2.58268	0.056	0.351	1.27235e-18	ARHGEF1	Ciliated cell
4	6.92341e-23	-4.91387	0.011	0.287	1.44949e-18	CLEC2D	Ciliated cell
4	7.62872e-23	-1.2801	0.285	0.59	1.59715e-18	HNRNPH1	Ciliated cell
4	8.08714e-23	-2.33759	0.281	0.572	1.69312e-18	HLA-DPA1	Ciliated cell
4	8.1101e-23	-5.24384	0.007	0.281	1.69793e-18	METRNL	Ciliated cell
4	1.0271e-22	1.56133	0.303	0.113	2.15034e-18	HACD3	Ciliated cell
4	1.20083e-22	-2.49072	0.109	0.4	2.51405e-18	REL	Ciliated cell
4	1.232e-22	1.62492	0.281	0.1	2.57932e-18	C9orf72	Ciliated cell
4	1.26275e-22	-4.30347	0.022	0.302	2.6437e-18	TRAC	Ciliated cell
4	1.40412e-22	1.3269	0.468	0.231	2.93967e-18	MEAF6	Ciliated cell
4	1.42493e-22	-5.42954	0.007	0.279	2.98323e-18	MAF	Ciliated cell
4	1.42888e-22	-2.45505	0.082	0.376	2.9915e-18	VASP	Ciliated cell
4	1.49599e-22	-1.29598	0.303	0.598	3.13201e-18	IQGAP1	Ciliated cell
4	1.52458e-22	-3.76979	0.026	0.306	3.19186e-18	ATP1B3	Ciliated cell
4	1.55196e-22	-3.21443	0.049	0.333	3.24919e-18	VAMP5	Ciliated cell
4	1.56311e-22	-0.695972	0.936	0.95	3.27252e-18	RPL29	Ciliated cell
4	1.62414e-22	-4.61669	0.022	0.298	3.4003e-18	CD3D	Ciliated cell
4	1.75757e-22	-6.37062	0.019	0.292	3.67964e-18	TIMP3	Ciliated cell
4	1.82418e-22	1.0955	0.64	0.407	3.8191e-18	NDUFA13	Ciliated cell
4	1.91754e-22	-0.720633	0.966	0.958	4.01457e-18	RPS6	Ciliated cell
4	1.93572e-22	1.48309	0.348	0.144	4.05262e-18	SLC35A3	Ciliated cell
4	2.2559e-22	1.30923	0.461	0.227	4.72294e-18	PIN1	Ciliated cell
4	2.33439e-22	-3.02386	0.049	0.33	4.88728e-18	USP15	Ciliated cell
4	2.5211e-22	-2.24291	0.082	0.378	5.27818e-18	CCDC85B	Ciliated cell
4	2.82911e-22	-5.02367	0.007	0.279	5.92303e-18	PLEK	Ciliated cell
4	2.89583e-22	1.26329	0.453	0.217	6.06271e-18	LSM4	Ciliated cell
4	2.95452e-22	1.32527	0.476	0.24	6.18558e-18	MRPL41	Ciliated cell
4	3.54466e-22	-2.70404	0.056	0.34	7.4211e-18	GLS	Ciliated cell
4	3.73913e-22	-2.70413	0.067	0.35	7.82824e-18	MYCBP2	Ciliated cell
4	3.91334e-22	1.05363	0.592	0.337	8.19296e-18	SRP9	Ciliated cell
4	3.97717e-22	-1.48267	0.419	0.653	8.32661e-18	SRSF7	Ciliated cell
4	4.17299e-22	1.42686	0.341	0.137	8.73658e-18	SPART	Ciliated cell
4	5.03912e-22	-2.76781	0.086	0.37	1.05499e-17	BHLHE40	Ciliated cell
4	5.15195e-22	-2.23711	0.075	0.365	1.07861e-17	RAP1A	Ciliated cell
4	5.16694e-22	-2.04437	0.097	0.391	1.08175e-17	DHRS7	Ciliated cell
4	5.4252e-22	1.69483	0.27	0.096	1.13582e-17	ISCA2	Ciliated cell
4	5.50607e-22	-3.06179	0.094	0.375	1.15275e-17	IFNGR1	Ciliated cell
4	5.90645e-22	-5.56037	0.004	0.267	1.23657e-17	SKAP1	Ciliated cell
4	6.86165e-22	1.13908	0.521	0.277	1.43656e-17	MTCH1	Ciliated cell
4	7.04817e-22	-5.56058	0.004	0.267	1.4756e-17	DOK2	Ciliated cell
4	7.21771e-22	-2.3334	0.094	0.38	1.5111e-17	SMCHD1	Ciliated cell
4	7.45789e-22	-5.14266	0.037	0.309	1.56138e-17	NKG7	Ciliated cell
4	7.63958e-22	0.903314	0.742	0.551	1.59942e-17	COX8A	Ciliated cell
4	8.14004e-22	-3.57381	0.019	0.288	1.7042e-17	FMNL1	Ciliated cell
4	9.0431e-22	1.414	0.378	0.166	1.89326e-17	ZKSCAN1	Ciliated cell
4	9.16818e-22	-0.711746	0.884	0.925	1.91945e-17	RPS11	Ciliated cell
4	9.38618e-22	1.63988	0.303	0.117	1.96509e-17	CCDC28A	Ciliated cell
4	9.78695e-22	1.60773	0.311	0.122	2.049e-17	MRPS23	Ciliated cell
4	1.01471e-21	-5.79688	0.011	0.276	2.1244e-17	CTSW	Ciliated cell
4	1.2513e-21	-4.40208	0.015	0.28	2.61973e-17	ZYX	Ciliated cell
4	1.27308e-21	-5.48882	0.004	0.264	2.66532e-17	ARHGAP30	Ciliated cell
4	1.34554e-21	-2.56283	0.075	0.356	2.81702e-17	CDC42SE1	Ciliated cell
4	1.53172e-21	-4.22362	0.015	0.279	3.20682e-17	RAB8B	Ciliated cell
4	1.66027e-21	-1.14596	0.532	0.734	3.47594e-17	PABPC1	Ciliated cell
4	1.93993e-21	1.66137	0.288	0.109	4.06144e-17	C12orf10	Ciliated cell
4	1.97239e-21	-1.80491	0.154	0.442	4.12939e-17	ARF6	Ciliated cell
4	2.0392e-21	-1.45526	0.345	0.605	4.26927e-17	ITGB1	Ciliated cell
4	2.07347e-21	-3.05888	0.052	0.325	4.34101e-17	ATM	Ciliated cell
4	2.14547e-21	1.64504	0.292	0.111	4.49176e-17	CYTH2	Ciliated cell
4	2.3998e-21	0.996774	0.663	0.434	5.02423e-17	ATP5MF	Ciliated cell
4	2.41261e-21	-2.25321	0.101	0.385	5.05104e-17	ABHD17A	Ciliated cell
4	2.43474e-21	-1.90088	0.221	0.502	5.09736e-17	IRF1	Ciliated cell
4	2.46189e-21	-4.10929	0.022	0.288	5.1542e-17	PLIN2	Ciliated cell
4	2.48342e-21	1.14652	0.521	0.283	5.19929e-17	PDCD6	Ciliated cell
4	2.59266e-21	-2.37149	0.105	0.384	5.428e-17	PIK3IP1	Ciliated cell
4	2.60749e-21	1.43269	0.464	0.238	5.45903e-17	RB1CC1	Ciliated cell
4	2.61986e-21	-4.73693	0.011	0.272	5.48495e-17	RGS10	Ciliated cell
4	2.92047e-21	-1.69351	0.139	0.432	6.1143e-17	ARPC4	Ciliated cell
4	3.02216e-21	-4.82852	0.015	0.276	6.3272e-17	ATP2B1-AS1	Ciliated cell
4	3.25979e-21	1.45403	0.423	0.207	6.82469e-17	NARS	Ciliated cell
4	3.28417e-21	-0.64352	0.869	0.975	6.87573e-17	MT-ND1	Ciliated cell
4	3.34056e-21	-3.84655	0.03	0.295	6.9938e-17	HIF1A	Ciliated cell
4	4.42488e-21	1.58456	0.258	0.091	9.26393e-17	NIT2	Ciliated cell
4	4.49269e-21	0.922942	0.648	0.399	9.40589e-17	RPS27L	Ciliated cell
4	4.69669e-21	1.34224	0.431	0.208	9.833e-17	ETFB	Ciliated cell
4	4.69736e-21	-1.27827	0.236	0.535	9.83439e-17	SSR2	Ciliated cell
4	4.88499e-21	1.46673	0.277	0.1	1.02272e-16	VRK3	Ciliated cell
4	4.90639e-21	-0.705798	0.978	0.952	1.0272e-16	RPL36	Ciliated cell
4	5.04225e-21	1.39318	0.419	0.206	1.05564e-16	SDHC	Ciliated cell
4	5.05572e-21	-4.99395	0.007	0.266	1.05847e-16	AC020916.1	Ciliated cell
4	5.2536e-21	-6.8498	0.011	0.27	1.09989e-16	A2M	Ciliated cell
4	6.02266e-21	-3.40759	0.026	0.29	1.2609e-16	ABRACL	Ciliated cell
4	6.14364e-21	-3.66165	0.026	0.288	1.28623e-16	PREX1	Ciliated cell
4	6.15609e-21	-1.13867	0.273	0.578	1.28884e-16	PRRC2C	Ciliated cell
4	7.14135e-21	-2.5409	0.064	0.34	1.49511e-16	RNASET2	Ciliated cell
4	8.64161e-21	1.29756	0.419	0.203	1.80921e-16	SYTL1	Ciliated cell
4	8.69595e-21	1.70024	0.277	0.105	1.82058e-16	LYPLA2	Ciliated cell
4	8.84366e-21	-1.28178	0.322	0.587	1.85151e-16	NOP53	Ciliated cell
4	8.99924e-21	-4.51414	0.007	0.262	1.88408e-16	TRAF3IP3	Ciliated cell
4	9.41378e-21	1.40093	0.326	0.133	1.97087e-16	PDXK	Ciliated cell
4	9.97064e-21	1.09721	0.599	0.374	2.08745e-16	NDUFC2	Ciliated cell
4	1.02311e-20	-2.90816	0.049	0.317	2.14198e-16	CNOT6L	Ciliated cell
4	1.21761e-20	-1.35584	0.21	0.514	2.54918e-16	LY6E	Ciliated cell
4	1.24864e-20	-3.72665	0.06	0.321	2.61415e-16	FCER1G	Ciliated cell
4	1.25433e-20	1.45828	0.262	0.093	2.62606e-16	TP53INP1	Ciliated cell
4	1.42757e-20	-5.48467	0.004	0.254	2.98876e-16	GNG2	Ciliated cell
4	1.44804e-20	1.55683	0.33	0.139	3.03161e-16	INTS10	Ciliated cell
4	1.56584e-20	1.2445	0.434	0.211	3.27824e-16	MVP	Ciliated cell
4	1.74011e-20	-2.76364	0.049	0.32	3.64309e-16	GRN	Ciliated cell
4	1.91162e-20	-4.48006	0.007	0.259	4.00217e-16	MYO1F	Ciliated cell
4	1.93761e-20	-3.4225	0.026	0.285	4.05658e-16	ANKRD44	Ciliated cell
4	1.95366e-20	-6.23625	0.007	0.259	4.09019e-16	PECAM1	Ciliated cell
4	1.97596e-20	1.71695	0.273	0.103	4.13688e-16	ERG28	Ciliated cell
4	2.36412e-20	-3.64834	0.019	0.274	4.94951e-16	CSK	Ciliated cell
4	2.40667e-20	-4.40915	0.007	0.258	5.03861e-16	RCSD1	Ciliated cell
4	2.58753e-20	-2.26764	0.109	0.383	5.41725e-16	UBE2S	Ciliated cell
4	2.71867e-20	-3.79237	0.015	0.269	5.69181e-16	ITGA4	Ciliated cell
4	2.94881e-20	0.623503	0.914	0.737	6.17363e-16	CLIC1	Ciliated cell
4	2.98228e-20	1.48517	0.337	0.144	6.2437e-16	RAB4A	Ciliated cell
4	2.99453e-20	1.41502	0.356	0.156	6.26936e-16	NAA20	Ciliated cell
4	3.07177e-20	-0.555569	0.97	0.973	6.43106e-16	RPL37A	Ciliated cell
4	3.1644e-20	1.35814	0.423	0.212	6.62498e-16	ATP6AP1	Ciliated cell
4	3.41552e-20	1.54346	0.281	0.107	7.15074e-16	ELOF1	Ciliated cell
4	4.09583e-20	-1.49384	0.213	0.498	8.57502e-16	RSRP1	Ciliated cell
4	4.37745e-20	-4.83957	0.007	0.254	9.16463e-16	IL10RA	Ciliated cell
4	4.6037e-20	1.1463	0.588	0.369	9.63831e-16	NDUFB7	Ciliated cell
4	4.69566e-20	-4.40133	0.015	0.264	9.83084e-16	IKZF3	Ciliated cell
4	5.13889e-20	-4.32042	0.007	0.254	1.07588e-15	WAS	Ciliated cell
4	7.17806e-20	-1.34237	0.262	0.542	1.5028e-15	BRD2	Ciliated cell
4	7.65473e-20	0.651472	0.925	0.82	1.60259e-15	PFDN5	Ciliated cell
4	7.72045e-20	-4.60577	0.011	0.257	1.61635e-15	FAM129A	Ciliated cell
4	8.21223e-20	-3.85939	0.015	0.266	1.71931e-15	CD3G	Ciliated cell
4	8.27051e-20	-0.797483	0.685	0.835	1.73151e-15	RPL31	Ciliated cell
4	1.06271e-19	-1.9068	0.09	0.368	2.22489e-15	TUBB	Ciliated cell
4	1.07489e-19	1.20706	0.491	0.27	2.25039e-15	SMIM26	Ciliated cell
4	1.15774e-19	-4.79335	0.011	0.255	2.42385e-15	SPOCK2	Ciliated cell
4	1.19677e-19	-4.12244	0.019	0.265	2.50556e-15	NABP1	Ciliated cell
4	1.20604e-19	-5.31036	0.011	0.256	2.52497e-15	KLRB1	Ciliated cell
4	1.24772e-19	1.54808	0.315	0.132	2.61223e-15	NDUFA8	Ciliated cell
4	1.24777e-19	1.20801	0.39	0.179	2.61232e-15	BLVRB	Ciliated cell
4	1.3093e-19	-5.74156	0.007	0.251	2.74115e-15	GZMH	Ciliated cell
4	1.4877e-19	-1.10483	0.738	0.88	3.11465e-15	NEAT1	Ciliated cell
4	1.53168e-19	-4.34716	0.015	0.26	3.20672e-15	C1orf162	Ciliated cell
4	1.55181e-19	-4.45846	0.015	0.259	3.24886e-15	SERPINB9	Ciliated cell
4	1.61342e-19	-3.09707	0.037	0.29	3.37786e-15	GBP2	Ciliated cell
4	1.7006e-19	-2.56003	0.101	0.361	3.56037e-15	QKI	Ciliated cell
4	1.70172e-19	1.16853	0.547	0.324	3.56271e-15	COX5A	Ciliated cell
4	1.86201e-19	1.36027	0.375	0.174	3.8983e-15	HAGH	Ciliated cell
4	2.03268e-19	1.03505	0.607	0.395	4.25562e-15	SMDT1	Ciliated cell
4	2.23549e-19	-3.69039	0.022	0.268	4.68022e-15	SEPT6	Ciliated cell
4	2.31892e-19	0.94556	0.7	0.501	4.8549e-15	POLR2L	Ciliated cell
4	2.48438e-19	1.47097	0.318	0.134	5.20129e-15	ORMDL2	Ciliated cell
4	2.5927e-19	-0.660614	0.764	0.873	5.42809e-15	PPIA	Ciliated cell
4	3.0149e-19	0.820804	0.753	0.561	6.31199e-15	DNAJA1	Ciliated cell
4	3.02566e-19	-3.85907	0.019	0.261	6.33453e-15	STK10	Ciliated cell
4	3.05086e-19	-3.23574	0.034	0.281	6.38727e-15	DOCK8	Ciliated cell
4	3.21858e-19	1.14338	0.509	0.287	6.73841e-15	NDUFB3	Ciliated cell
4	3.60797e-19	1.62799	0.251	0.092	7.55365e-15	CHID1	Ciliated cell
4	3.78972e-19	0.950226	0.663	0.475	7.93415e-15	PARK7	Ciliated cell
4	3.97969e-19	-3.67553	0.022	0.267	8.33188e-15	MARCKSL1	Ciliated cell
4	4.33616e-19	-1.37811	0.959	0.969	9.07818e-15	FTL	Ciliated cell
4	4.97234e-19	1.61396	0.251	0.093	1.04101e-14	MTX1	Ciliated cell
4	5.72644e-19	1.14086	0.513	0.3	1.19889e-14	TMEM219	Ciliated cell
4	6.93984e-19	-1.40016	0.225	0.489	1.45292e-14	KMT2E	Ciliated cell
4	7.04075e-19	-2.5981	0.052	0.306	1.47405e-14	BTN3A2	Ciliated cell
4	9.25738e-19	-1.29171	0.228	0.51	1.93813e-14	ACTR3	Ciliated cell
4	9.42278e-19	-1.82071	0.187	0.447	1.97275e-14	PPP2R5C	Ciliated cell
4	1.01726e-18	0.958076	0.581	0.353	2.12974e-14	NFE2L2	Ciliated cell
4	1.08703e-18	1.38595	0.33	0.143	2.2758e-14	AGPAT2	Ciliated cell
4	1.222e-18	-2.177	0.097	0.354	2.55838e-14	FNBP1	Ciliated cell
4	1.23289e-18	0.946351	0.618	0.398	2.58117e-14	RBX1	Ciliated cell
4	1.24269e-18	-4.96694	0.015	0.251	2.6017e-14	PRF1	Ciliated cell
4	1.35866e-18	-2.1487	0.079	0.337	2.84449e-14	FOXN3	Ciliated cell
4	1.40737e-18	-5.94656	0.022	0.259	2.94646e-14	EPAS1	Ciliated cell
4	1.44189e-18	-6.00411	0.019	0.253	3.01875e-14	SPARCL1	Ciliated cell
4	1.49686e-18	1.35637	0.345	0.153	3.13382e-14	SUN1	Ciliated cell
4	1.50848e-18	-0.876502	0.401	0.669	3.15816e-14	OST4	Ciliated cell
4	1.56657e-18	1.55529	0.262	0.101	3.27978e-14	BLCAP	Ciliated cell
4	1.57153e-18	-1.1162	0.404	0.64	3.29015e-14	FUS	Ciliated cell
4	1.76105e-18	1.07843	0.547	0.325	3.68693e-14	SF3B6	Ciliated cell
4	1.79003e-18	-0.628951	0.918	0.925	3.7476e-14	RPL22	Ciliated cell
4	1.8461e-18	-0.605919	0.981	0.972	3.865e-14	RPS8	Ciliated cell
4	1.9912e-18	0.670941	0.839	0.674	4.16878e-14	ATP5MC2	Ciliated cell
4	2.07841e-18	-0.533419	0.891	0.987	4.35135e-14	MT-ATP6	Ciliated cell
4	2.48297e-18	1.23284	0.566	0.36	5.19834e-14	SYNE1	Ciliated cell
4	2.58264e-18	-0.509433	0.251	0.086	5.40702e-14	RARRES2	Ciliated cell
4	2.70793e-18	-4.80044	0.022	0.256	5.66932e-14	FCGR3A	Ciliated cell
4	2.72812e-18	1.33187	0.322	0.139	5.7116e-14	NSMCE1	Ciliated cell
4	3.62116e-18	-3.78039	0.019	0.25	7.58126e-14	RNF166	Ciliated cell
4	3.93186e-18	0.944807	0.352	0.155	8.23175e-14	UGCG	Ciliated cell
4	6.29865e-18	-2.50395	0.045	0.286	1.31869e-13	MGAT1	Ciliated cell
4	6.7468e-18	-2.60799	0.052	0.294	1.41251e-13	BNIP2	Ciliated cell
4	8.41983e-18	-0.721539	0.76	0.853	1.76277e-13	RPL23	Ciliated cell
4	9.15637e-18	1.6265	0.255	0.1	1.91698e-13	RPL26L1	Ciliated cell
4	9.98857e-18	-1.59117	0.127	0.388	2.09121e-13	CDV3	Ciliated cell
4	1.06478e-17	1.34423	0.371	0.18	2.22922e-13	HECTD1	Ciliated cell
4	1.09793e-17	0.613569	0.884	0.795	2.29863e-13	COX7C	Ciliated cell
4	1.16445e-17	-2.89911	0.037	0.274	2.4379e-13	ATP2B1	Ciliated cell
4	1.19956e-17	-1.30028	0.303	0.548	2.5114e-13	ANKRD12	Ciliated cell
4	1.27781e-17	0.740611	0.753	0.565	2.67521e-13	SAP18	Ciliated cell
4	1.49134e-17	0.787834	0.697	0.459	3.12228e-13	ANXA5	Ciliated cell
4	1.59075e-17	1.01948	0.532	0.312	3.3304e-13	NDUFA2	Ciliated cell
4	1.59638e-17	-2.83288	0.034	0.267	3.34218e-13	PRKCH	Ciliated cell
4	1.77176e-17	-0.864974	0.801	0.9	3.70936e-13	JUND	Ciliated cell
4	1.79791e-17	-2.09718	0.086	0.333	3.76411e-13	DIAPH1	Ciliated cell
4	2.34052e-17	1.32544	0.386	0.193	4.90012e-13	PNKD	Ciliated cell
4	2.5116e-17	1.32928	0.397	0.204	5.25829e-13	DPM3	Ciliated cell
4	2.72912e-17	-2.50117	0.082	0.324	5.71369e-13	DPYSL2	Ciliated cell
4	2.90417e-17	-2.79242	0.041	0.274	6.08017e-13	SKAP2	Ciliated cell
4	3.13577e-17	1.30875	0.348	0.163	6.56505e-13	ALKBH5	Ciliated cell
4	3.65998e-17	-2.42656	0.052	0.289	7.66254e-13	TAOK3	Ciliated cell
4	3.81893e-17	1.44371	0.333	0.156	7.99531e-13	UQCRC1	Ciliated cell
4	3.87184e-17	-1.93989	0.112	0.361	8.10608e-13	RBMS1	Ciliated cell
4	3.9572e-17	-2.71299	0.041	0.273	8.28479e-13	TAP1	Ciliated cell
4	4.05867e-17	-2.23856	0.064	0.303	8.49724e-13	SP110	Ciliated cell
4	4.25747e-17	1.41129	0.285	0.119	8.91344e-13	ACADM	Ciliated cell
4	4.32638e-17	-0.468356	0.981	0.981	9.05772e-13	EIF1	Ciliated cell
4	4.52802e-17	-3.37163	0.026	0.25	9.47987e-13	ITGAL	Ciliated cell
4	4.92905e-17	1.31425	0.337	0.155	1.03195e-12	MIA2	Ciliated cell
4	6.61036e-17	0.83429	0.625	0.413	1.38394e-12	PKM	Ciliated cell
4	7.00819e-17	-3.0552	0.064	0.303	1.46723e-12	HLA-DQA1	Ciliated cell
4	7.36645e-17	-0.833209	0.461	0.684	1.54224e-12	YWHAB	Ciliated cell
4	7.46921e-17	1.53001	0.255	0.102	1.56375e-12	TCEAL3	Ciliated cell
4	7.92897e-17	-1.2632	0.24	0.495	1.66001e-12	SRSF2	Ciliated cell
4	8.29245e-17	-2.62872	0.06	0.291	1.73611e-12	EML4	Ciliated cell
4	8.70976e-17	-0.923364	0.412	0.647	1.82348e-12	PSME1	Ciliated cell
4	8.74801e-17	1.21947	0.479	0.275	1.83148e-12	GADD45GIP1	Ciliated cell
4	8.76117e-17	-1.50019	0.142	0.4	1.83424e-12	AMD1	Ciliated cell
4	1.12085e-16	1.31533	0.307	0.135	2.34662e-12	KPNA3	Ciliated cell
4	1.35882e-16	-1.84471	0.101	0.345	2.84482e-12	SLC3A2	Ciliated cell
4	1.36696e-16	-1.8584	0.109	0.351	2.86186e-12	SPCS3	Ciliated cell
4	1.46769e-16	-3.93394	0.03	0.251	3.07275e-12	HLA-DQA2	Ciliated cell
4	1.76284e-16	-2.60825	0.034	0.259	3.69067e-12	ARRB2	Ciliated cell
4	1.80207e-16	0.991556	0.569	0.357	3.77281e-12	PET100	Ciliated cell
4	1.80732e-16	-1.60403	0.154	0.4	3.7838e-12	PRPF38B	Ciliated cell
4	1.86836e-16	-4.71965	0.041	0.258	3.91159e-12	CAV1	Ciliated cell
4	1.97794e-16	0.977074	0.521	0.305	4.14102e-12	ATRAID	Ciliated cell
4	2.00375e-16	1.35528	0.288	0.123	4.19504e-12	YIF1A	Ciliated cell
4	2.17534e-16	1.41516	0.277	0.117	4.55428e-12	NFU1	Ciliated cell
4	2.25244e-16	-1.59022	0.116	0.365	4.71571e-12	OSTF1	Ciliated cell
4	3.14909e-16	-3.15923	0.034	0.25	6.59293e-12	PARP8	Ciliated cell
4	3.32024e-16	1.33779	0.311	0.14	6.95125e-12	BAG6	Ciliated cell
4	3.57748e-16	1.30014	0.356	0.173	7.48981e-12	NUDT4	Ciliated cell
4	3.87223e-16	-0.653237	0.801	0.874	8.1069e-12	RPL7	Ciliated cell
4	3.91218e-16	1.42838	0.266	0.111	8.19055e-12	SUDS3	Ciliated cell
4	3.91796e-16	1.30037	0.318	0.145	8.20264e-12	CHCHD1	Ciliated cell
4	3.91817e-16	-2.66559	0.034	0.253	8.20307e-12	AIP	Ciliated cell
4	4.71386e-16	-1.73809	0.12	0.359	9.86893e-12	GRB2	Ciliated cell
4	4.74881e-16	-2.38107	0.052	0.278	9.94212e-12	CYLD	Ciliated cell
4	5.83291e-16	-2.71575	0.052	0.274	1.22118e-11	APOBEC3G	Ciliated cell
4	6.25178e-16	-2.41248	0.094	0.322	1.30887e-11	ARRDC3	Ciliated cell
4	6.89376e-16	1.03934	0.438	0.234	1.44328e-11	SYPL1	Ciliated cell
4	7.69569e-16	-0.858063	0.479	0.691	1.61117e-11	RBM39	Ciliated cell
4	8.43591e-16	1.06512	0.457	0.26	1.76614e-11	PHPT1	Ciliated cell
4	8.65575e-16	1.32578	0.281	0.12	1.81217e-11	LRBA	Ciliated cell
4	1.11524e-15	-0.555684	0.91	0.94	2.33487e-11	DDX5	Ciliated cell
4	1.2693e-15	1.17719	0.397	0.208	2.6574e-11	CCDC88C	Ciliated cell
4	1.27405e-15	-0.486688	0.899	0.986	2.66734e-11	MT-CO3	Ciliated cell
4	1.30464e-15	-1.56824	0.172	0.409	2.7314e-11	NKTR	Ciliated cell
4	1.36981e-15	1.21956	0.322	0.147	2.86783e-11	PCNX4	Ciliated cell
4	1.38562e-15	-1.38684	0.24	0.484	2.90093e-11	HERPUD1	Ciliated cell
4	1.44856e-15	1.27062	0.36	0.183	3.03271e-11	CCDC66	Ciliated cell
4	1.45437e-15	-2.34673	0.06	0.28	3.04487e-11	TSPAN14	Ciliated cell
4	1.88079e-15	-2.49206	0.075	0.299	3.93762e-11	NR4A1	Ciliated cell
4	2.09165e-15	-1.97029	0.169	0.394	4.37908e-11	MYADM	Ciliated cell
4	2.18374e-15	-2.40086	0.067	0.286	4.57187e-11	RORA	Ciliated cell
4	2.26465e-15	-2.21033	0.082	0.303	4.74127e-11	AC245297.3	Ciliated cell
4	2.42323e-15	1.31745	0.322	0.153	5.07328e-11	CLSTN1	Ciliated cell
4	2.46079e-15	-0.999206	0.341	0.576	5.15192e-11	EIF3E	Ciliated cell
4	2.65046e-15	-2.58371	0.041	0.253	5.54901e-11	CTDSP1	Ciliated cell
4	2.66768e-15	-1.25112	0.184	0.43	5.58505e-11	SP100	Ciliated cell
4	2.68822e-15	1.31257	0.281	0.122	5.62806e-11	SOAT1	Ciliated cell
4	2.80249e-15	-1.56088	0.165	0.398	5.8673e-11	CDC42SE2	Ciliated cell
4	2.82373e-15	1.06066	0.476	0.286	5.91176e-11	AURKAIP1	Ciliated cell
4	2.83468e-15	-2.23389	0.064	0.282	5.93468e-11	FGFR1OP2	Ciliated cell
4	2.89183e-15	1.27587	0.266	0.112	6.05434e-11	SSBP2	Ciliated cell
4	2.92808e-15	1.62769	0.513	0.388	6.13023e-11	MTRNR2L8	Ciliated cell
4	2.95491e-15	0.765738	0.7	0.536	6.1864e-11	SEC62	Ciliated cell
4	3.52514e-15	-3.32244	0.109	0.324	7.38023e-11	NAMPT	Ciliated cell
4	3.84677e-15	1.11224	0.348	0.169	8.0536e-11	CBX5	Ciliated cell
4	4.54789e-15	-1.97816	0.086	0.308	9.52147e-11	MIER1	Ciliated cell
4	4.71034e-15	1.23227	0.367	0.189	9.86157e-11	MRPL43	Ciliated cell
4	4.75134e-15	1.2609	0.345	0.171	9.94741e-11	IARS2	Ciliated cell
4	5.10233e-15	-2.64274	0.041	0.25	1.06822e-10	SLC38A1	Ciliated cell
4	5.96379e-15	-1.12392	0.236	0.477	1.24858e-10	PSMB9	Ciliated cell
4	6.07336e-15	0.973654	0.536	0.359	1.27152e-10	NDUFB10	Ciliated cell
4	6.54833e-15	-2.32712	0.056	0.27	1.37096e-10	PCSK7	Ciliated cell
4	6.80021e-15	1.36708	0.262	0.112	1.42369e-10	USP11	Ciliated cell
4	7.19532e-15	-2.17861	0.071	0.286	1.50641e-10	RPS6KA3	Ciliated cell
4	7.52747e-15	-2.04544	0.097	0.316	1.57595e-10	ZC3HAV1	Ciliated cell
4	9.2892e-15	-2.16332	0.082	0.297	1.94479e-10	CHD1	Ciliated cell
4	9.35418e-15	-3.06782	0.06	0.268	1.95839e-10	GBP4	Ciliated cell
4	1.06941e-14	0.926849	0.543	0.351	2.23892e-10	PAPOLA	Ciliated cell
4	1.08467e-14	-0.638691	0.948	0.949	2.27087e-10	RPS4X	Ciliated cell
4	1.22851e-14	-2.4606	0.045	0.251	2.57202e-10	RASSF5	Ciliated cell
4	1.24145e-14	1.18766	0.412	0.229	2.5991e-10	BAG1	Ciliated cell
4	1.30824e-14	-2.2659	0.094	0.309	2.73894e-10	NFKBIZ	Ciliated cell
4	1.31389e-14	-2.39944	0.045	0.251	2.75077e-10	XAF1	Ciliated cell
4	1.34158e-14	-1.84275	0.112	0.333	2.80873e-10	IQGAP2	Ciliated cell
4	1.44558e-14	-1.00083	0.397	0.605	3.02647e-10	DDX3X	Ciliated cell
4	1.5331e-14	0.974766	0.401	0.212	3.2097e-10	CAT	Ciliated cell
4	1.69798e-14	-1.14136	0.243	0.478	3.55489e-10	TRA2B	Ciliated cell
4	1.71875e-14	-1.1752	0.172	0.417	3.59838e-10	ATF4	Ciliated cell
4	1.72333e-14	0.364753	0.397	0.19	3.60797e-10	TPM1	Ciliated cell
4	1.75058e-14	-2.22834	0.056	0.265	3.66501e-10	TMEM109	Ciliated cell
4	1.7527e-14	-2.07636	0.06	0.273	3.66944e-10	GLRX	Ciliated cell
4	1.83989e-14	0.808513	0.659	0.46	3.85199e-10	NDUFB2	Ciliated cell
4	1.93395e-14	0.305476	0.996	0.983	4.04892e-10	PTMA	Ciliated cell
4	1.99236e-14	1.06383	0.345	0.168	4.1712e-10	LMBRD1	Ciliated cell
4	2.02257e-14	-1.25716	0.195	0.427	4.23446e-10	UBE2D2	Ciliated cell
4	2.23129e-14	1.16112	0.341	0.169	4.67142e-10	PIGT	Ciliated cell
4	2.35008e-14	1.25169	0.303	0.143	4.92013e-10	NDUFV3	Ciliated cell
4	2.67801e-14	0.916386	0.476	0.279	5.60668e-10	FAM177A1	Ciliated cell
4	2.79612e-14	0.291915	0.255	0.101	5.85395e-10	NR2F2	Ciliated cell
4	2.88766e-14	-1.70888	0.12	0.339	6.04561e-10	OSBPL8	Ciliated cell
4	3.05107e-14	1.25179	0.296	0.137	6.38772e-10	PLIN3	Ciliated cell
4	3.58682e-14	-2.38611	0.21	0.422	7.50936e-10	TIMP1	Ciliated cell
4	4.24385e-14	-1.43136	0.142	0.367	8.88492e-10	SERINC1	Ciliated cell
4	4.34063e-14	0.963746	0.539	0.368	9.08755e-10	MINOS1	Ciliated cell
4	4.68745e-14	-1.68466	0.127	0.344	9.81364e-10	ZBTB38	Ciliated cell
4	4.71506e-14	1.27574	0.273	0.122	9.87145e-10	GIPC1	Ciliated cell
4	4.82701e-14	1.10972	0.404	0.225	1.01058e-09	MAGED2	Ciliated cell
4	5.19037e-14	0.366562	0.918	0.823	1.08666e-09	OAZ1	Ciliated cell
4	5.81492e-14	1.21433	0.288	0.133	1.21741e-09	TMEM238	Ciliated cell
4	5.84479e-14	-2.10359	0.071	0.276	1.22367e-09	SLC20A1	Ciliated cell
4	5.89935e-14	1.30092	0.255	0.11	1.23509e-09	LLGL2	Ciliated cell
4	6.13616e-14	1.08008	0.457	0.275	1.28467e-09	TMF1	Ciliated cell
4	7.95523e-14	0.990983	0.281	0.125	1.66551e-09	DGKH	Ciliated cell
4	8.41738e-14	-2.27547	0.075	0.283	1.76226e-09	BIRC3	Ciliated cell
4	8.63917e-14	1.0504	0.333	0.164	1.8087e-09	SECISBP2L	Ciliated cell
4	9.99832e-14	1.02443	0.457	0.275	2.09325e-09	SNRPN	Ciliated cell
4	1.01918e-13	1.16222	0.36	0.188	2.13376e-09	NLRP1	Ciliated cell
4	1.04941e-13	-1.38549	0.202	0.421	2.19704e-09	YME1L1	Ciliated cell
4	1.26765e-13	-2.23257	0.056	0.255	2.65395e-09	TPST2	Ciliated cell
4	1.28977e-13	-1.64679	0.082	0.292	2.70026e-09	ISG15	Ciliated cell
4	1.34403e-13	-1.53655	0.165	0.382	2.81386e-09	DDX21	Ciliated cell
4	1.42008e-13	-1.11698	0.532	0.695	2.97307e-09	ZFP36L1	Ciliated cell
4	1.47065e-13	1.02633	0.472	0.292	3.07896e-09	MRPL20	Ciliated cell
4	1.52256e-13	-2.02576	0.064	0.267	3.18763e-09	CCNH	Ciliated cell
4	1.78083e-13	0.876824	0.618	0.468	3.72835e-09	ATP5F1B	Ciliated cell
4	1.88072e-13	-2.75057	0.105	0.312	3.93748e-09	HLA-DQB1	Ciliated cell
4	1.89186e-13	0.972493	0.584	0.424	3.96081e-09	ATP5MPL	Ciliated cell
4	1.95821e-13	-0.738535	0.61	0.765	4.0997e-09	YBX1	Ciliated cell
4	1.98675e-13	1.21603	0.337	0.172	4.15946e-09	FDFT1	Ciliated cell
4	2.28426e-13	0.844036	0.577	0.402	4.78232e-09	SNX3	Ciliated cell
4	2.39205e-13	-1.54737	0.12	0.332	5.00799e-09	MDM4	Ciliated cell
4	2.41766e-13	0.847335	0.412	0.223	5.06161e-09	RNF130	Ciliated cell
4	2.61237e-13	-0.346859	0.449	0.212	5.46926e-09	IFI27	Ciliated cell
4	2.87094e-13	0.92863	0.431	0.247	6.0106e-09	SYAP1	Ciliated cell
4	3.06025e-13	-0.594928	0.936	0.919	6.40694e-09	RPL10A	Ciliated cell
4	3.11765e-13	0.768839	0.603	0.416	6.52712e-09	PSMB3	Ciliated cell
4	3.14803e-13	-2.23169	0.067	0.262	6.59072e-09	PICALM	Ciliated cell
4	3.24332e-13	1.19351	0.277	0.128	6.79021e-09	SCOC	Ciliated cell
4	3.25892e-13	1.30636	0.258	0.117	6.82288e-09	EMC2	Ciliated cell
4	3.27831e-13	-0.811813	0.476	0.667	6.86347e-09	YWHAZ	Ciliated cell
4	3.50403e-13	0.822215	0.543	0.355	7.33604e-09	UCP2	Ciliated cell
4	3.54607e-13	0.823611	0.64	0.473	7.42405e-09	NDUFS5	Ciliated cell
4	3.55191e-13	1.10666	0.397	0.224	7.43628e-09	ATP6V0D1	Ciliated cell
4	3.79365e-13	-0.560102	0.895	0.904	7.94239e-09	RPS5	Ciliated cell
4	4.12253e-13	-2.21401	0.064	0.257	8.63093e-09	PRNP	Ciliated cell
4	4.1582e-13	1.31109	0.281	0.133	8.70562e-09	HINT2	Ciliated cell
4	4.16229e-13	0.636938	0.483	0.275	8.71417e-09	RAB11A	Ciliated cell
4	4.35886e-13	0.882581	0.509	0.325	9.12571e-09	COX17	Ciliated cell
4	4.62961e-13	0.368152	0.959	0.921	9.69255e-09	MYL6	Ciliated cell
4	5.19729e-13	-1.6956	0.105	0.309	1.0881e-08	PAXX	Ciliated cell
4	5.30825e-13	0.85727	0.581	0.399	1.11133e-08	GABARAPL2	Ciliated cell
4	5.45211e-13	0.71886	0.667	0.49	1.14145e-08	PSMB1	Ciliated cell
4	5.51662e-13	1.28302	0.285	0.138	1.15496e-08	OXR1	Ciliated cell
4	5.55855e-13	0.697398	0.434	0.236	1.16374e-08	SOX4	Ciliated cell
4	5.69421e-13	-1.98558	0.071	0.266	1.19214e-08	GRK2	Ciliated cell
4	5.80971e-13	1.2051	0.386	0.221	1.21632e-08	SEC11C	Ciliated cell
4	6.19663e-13	-1.93642	0.067	0.263	1.29733e-08	USF2	Ciliated cell
4	6.50784e-13	-1.17826	0.24	0.451	1.36248e-08	ELF1	Ciliated cell
4	7.1314e-13	1.10918	0.386	0.217	1.49303e-08	RAB11B	Ciliated cell
4	7.17992e-13	1.1426	0.3	0.145	1.50319e-08	ADIPOR1	Ciliated cell
4	7.19442e-13	1.07988	0.318	0.156	1.50622e-08	EPS8	Ciliated cell
4	7.27272e-13	-1.72297	0.075	0.275	1.52262e-08	RAB21	Ciliated cell
4	7.44037e-13	-2.25356	0.06	0.252	1.55772e-08	IER5L	Ciliated cell
4	7.65651e-13	1.13485	0.251	0.11	1.60297e-08	NFIX	Ciliated cell
4	7.98379e-13	1.00504	0.423	0.248	1.67149e-08	CCT5	Ciliated cell
4	8.07284e-13	0.868869	0.498	0.316	1.69013e-08	SCAND1	Ciliated cell
4	8.12843e-13	0.709195	0.625	0.436	1.70177e-08	SPCS1	Ciliated cell
4	8.26324e-13	-2.03129	0.105	0.304	1.72999e-08	HOPX	Ciliated cell
4	9.7325e-13	-5.1488	0.067	0.252	2.0376e-08	LYZ	Ciliated cell
4	1.16173e-12	-0.655561	0.813	0.851	2.4322e-08	MYL12A	Ciliated cell
4	1.17684e-12	-1.85139	0.075	0.271	2.46383e-08	PTGER4	Ciliated cell
4	1.18323e-12	0.563272	0.794	0.675	2.4772e-08	CIRBP	Ciliated cell
4	1.20869e-12	-1.80669	0.079	0.274	2.53051e-08	PHF20	Ciliated cell
4	1.46157e-12	1.02378	0.427	0.254	3.05994e-08	PSMD4	Ciliated cell
4	1.55105e-12	-1.39003	0.154	0.36	3.24727e-08	DHX36	Ciliated cell
4	1.60373e-12	-1.38166	0.127	0.334	3.35758e-08	ISG20	Ciliated cell
4	1.62409e-12	-1.76636	0.064	0.257	3.4002e-08	APH1A	Ciliated cell
4	1.65976e-12	1.09991	0.326	0.167	3.47486e-08	ATXN10	Ciliated cell
4	1.77514e-12	0.921955	0.483	0.301	3.71643e-08	GOLGB1	Ciliated cell
4	2.05844e-12	0.70544	0.498	0.295	4.30956e-08	RIPOR2	Ciliated cell
4	2.13089e-12	-1.90604	0.079	0.269	4.46124e-08	ADAM10	Ciliated cell
4	2.1524e-12	1.16813	0.367	0.207	4.50627e-08	SLC25A36	Ciliated cell
4	2.188e-12	1.12533	0.378	0.219	4.58081e-08	MFSD10	Ciliated cell
4	2.52106e-12	-0.833512	0.375	0.584	5.2781e-08	PPIB	Ciliated cell
4	2.55279e-12	-1.02941	0.929	0.919	5.34452e-08	ITM2B	Ciliated cell
4	2.61565e-12	-2.01476	0.071	0.258	5.47612e-08	CYTH1	Ciliated cell
4	2.61603e-12	1.04131	0.36	0.196	5.47692e-08	PPP2R1A	Ciliated cell
4	2.64649e-12	-1.14192	0.199	0.411	5.5407e-08	ARHGDIA	Ciliated cell
4	2.83319e-12	1.00157	0.438	0.264	5.93157e-08	MRPL51	Ciliated cell
4	2.92885e-12	0.835529	0.536	0.357	6.13184e-08	OCIAD1	Ciliated cell
4	2.96339e-12	0.920112	0.292	0.14	6.20416e-08	MID1IP1	Ciliated cell
4	2.9861e-12	0.939692	0.468	0.29	6.25171e-08	CCT3	Ciliated cell
4	3.25516e-12	-3.33608	0.131	0.314	6.81501e-08	TNFSF10	Ciliated cell
4	3.44201e-12	0.900049	0.333	0.168	7.2062e-08	S100A13	Ciliated cell
4	3.66857e-12	-1.77398	0.082	0.274	7.68051e-08	CCSER2	Ciliated cell
4	3.69534e-12	0.432338	0.685	0.445	7.73657e-08	LAPTM4A	Ciliated cell
4	3.83414e-12	-0.726566	0.693	0.455	8.02716e-08	MT2A	Ciliated cell
4	3.84202e-12	-2.12794	0.067	0.25	8.04366e-08	PTPN6	Ciliated cell
4	5.44026e-12	-0.973477	0.184	0.396	1.13897e-07	NSA2	Ciliated cell
4	5.97491e-12	-1.79588	0.303	0.514	1.25091e-07	SFTPC	Ciliated cell
4	6.25169e-12	-1.13077	0.172	0.381	1.30885e-07	TAF1D	Ciliated cell
4	6.95009e-12	-1.23607	0.172	0.376	1.45507e-07	PPP1CA	Ciliated cell
4	7.37899e-12	0.77069	0.573	0.404	1.54487e-07	NDUFB8	Ciliated cell
4	7.47961e-12	-1.4479	0.131	0.326	1.56593e-07	NUCB1	Ciliated cell
4	7.78532e-12	1.3312	0.255	0.121	1.62993e-07	CBR1	Ciliated cell
4	8.04313e-12	0.970591	0.438	0.27	1.68391e-07	NDUFA5	Ciliated cell
4	8.94238e-12	-2.144	0.075	0.256	1.87218e-07	AHR	Ciliated cell
4	9.32845e-12	1.0773	0.363	0.204	1.953e-07	PPP4R3B	Ciliated cell
4	9.40689e-12	0.601797	0.629	0.445	1.96943e-07	PPP1CB	Ciliated cell
4	9.54814e-12	0.649958	0.378	0.199	1.999e-07	NFIA	Ciliated cell
4	9.62257e-12	0.874161	0.498	0.335	2.01458e-07	NDUFS6	Ciliated cell
4	9.72019e-12	-1.72057	0.105	0.292	2.03502e-07	SETX	Ciliated cell
4	1.12965e-11	-1.50861	0.094	0.287	2.36504e-07	TRIM22	Ciliated cell
4	1.14171e-11	-1.85207	0.067	0.25	2.39029e-07	MAT2A	Ciliated cell
4	1.17454e-11	-1.93983	0.127	0.312	2.45901e-07	NR4A2	Ciliated cell
4	1.23967e-11	-1.22218	0.169	0.369	2.59537e-07	PGAM1	Ciliated cell
4	1.24449e-11	-1.32187	0.142	0.34	2.60546e-07	PJA2	Ciliated cell
4	1.2971e-11	-2.10325	0.075	0.252	2.71562e-07	PBXIP1	Ciliated cell
4	1.36382e-11	1.05784	0.326	0.172	2.8553e-07	ETNK1	Ciliated cell
4	1.50621e-11	1.12387	0.318	0.169	3.1534e-07	EIF2AK1	Ciliated cell
4	1.53625e-11	-1.13073	0.169	0.371	3.2163e-07	UBE2I	Ciliated cell
4	1.5415e-11	-1.78477	0.079	0.262	3.22728e-07	IFRD1	Ciliated cell
4	1.56139e-11	1.1117	0.307	0.159	3.26892e-07	RBM38	Ciliated cell
4	1.58645e-11	-1.63389	0.086	0.271	3.3214e-07	LNPEP	Ciliated cell
4	1.59899e-11	0.604318	0.573	0.381	3.34764e-07	ATP1A1	Ciliated cell
4	2.0602e-11	0.830754	0.472	0.301	4.31323e-07	TMED2	Ciliated cell
4	2.0756e-11	-1.13504	0.154	0.356	4.34547e-07	SNX6	Ciliated cell
4	2.14345e-11	0.974135	0.39	0.227	4.48753e-07	RTN3	Ciliated cell
4	2.30988e-11	-1.40171	0.124	0.314	4.83597e-07	SH3KBP1	Ciliated cell
4	2.31363e-11	1.07814	0.341	0.187	4.84382e-07	CNDP2	Ciliated cell
4	2.43017e-11	-0.502533	0.464	0.247	5.08779e-07	EMP2	Ciliated cell
4	2.437e-11	0.954231	0.431	0.267	5.10211e-07	CCT7	Ciliated cell
4	2.55497e-11	0.569742	0.592	0.396	5.34909e-07	TMEM123	Ciliated cell
4	2.6336e-11	-0.628874	0.569	0.725	5.5137e-07	EEF2	Ciliated cell
4	2.71656e-11	-2.82444	0.094	0.263	5.68738e-07	TCF4	Ciliated cell
4	2.77481e-11	-0.862195	0.367	0.556	5.80934e-07	SF3B1	Ciliated cell
4	3.02826e-11	0.818368	0.543	0.388	6.33996e-07	GNB2	Ciliated cell
4	3.25754e-11	-1.42589	0.097	0.287	6.81998e-07	C6orf48	Ciliated cell
4	3.61322e-11	-1.59902	0.427	0.263	7.56464e-07	SCGB3A1	Ciliated cell
4	3.6835e-11	0.878338	0.266	0.126	7.71178e-07	MFSD6	Ciliated cell
4	3.8286e-11	-1.03669	0.199	0.399	8.01555e-07	MPHOSPH8	Ciliated cell
4	4.88648e-11	-1.64624	0.075	0.253	1.02303e-06	MLLT6	Ciliated cell
4	5.51948e-11	-1.49506	0.127	0.314	1.15556e-06	VSIR	Ciliated cell
4	5.73815e-11	1.03212	0.386	0.229	1.20134e-06	NDUFB5	Ciliated cell
4	5.74232e-11	-1.43852	0.127	0.314	1.20221e-06	BAX	Ciliated cell
4	6.41488e-11	-1.30799	0.161	0.351	1.34302e-06	POLR2A	Ciliated cell
4	6.54488e-11	-1.34623	0.322	0.513	1.37024e-06	PLCG2	Ciliated cell
4	6.8872e-11	0.619148	0.637	0.451	1.4419e-06	SYNE2	Ciliated cell
4	7.06502e-11	-1.55091	0.112	0.298	1.47913e-06	LMO4	Ciliated cell
4	7.07762e-11	-1.67491	0.09	0.267	1.48177e-06	RNF149	Ciliated cell
4	7.82315e-11	-2.56608	0.124	0.298	1.63785e-06	SOD2	Ciliated cell
4	7.85609e-11	-1.3455	0.097	0.281	1.64475e-06	CRBN	Ciliated cell
4	7.86032e-11	0.971459	0.363	0.208	1.64564e-06	SUGT1	Ciliated cell
4	8.11968e-11	1.00308	0.3	0.155	1.69994e-06	TC2N	Ciliated cell
4	8.29916e-11	-0.845132	0.303	0.503	1.73751e-06	RPL17	Ciliated cell
4	8.47428e-11	1.10281	0.333	0.187	1.77418e-06	MLEC	Ciliated cell
4	8.99339e-11	0.866682	0.498	0.342	1.88286e-06	NDUFV2	Ciliated cell
4	1.1393e-10	0.863671	0.468	0.303	2.38524e-06	BCAP31	Ciliated cell
4	1.16021e-10	0.815855	0.378	0.217	2.42902e-06	NPTN	Ciliated cell
4	1.18402e-10	1.12765	0.296	0.157	2.47886e-06	TMEM50B	Ciliated cell
4	1.21608e-10	-1.51604	0.094	0.27	2.54599e-06	FNBP4	Ciliated cell
4	1.29345e-10	-1.20979	0.187	0.374	2.70796e-06	PPP1R10	Ciliated cell
4	1.2971e-10	1.05114	0.36	0.209	2.7156e-06	CLIP1	Ciliated cell
4	1.34808e-10	1.0719	0.262	0.13	2.82234e-06	SMARCA4	Ciliated cell
4	1.3699e-10	-1.63405	0.082	0.255	2.86803e-06	CNN2	Ciliated cell
4	1.59095e-10	0.918625	0.479	0.32	3.3308e-06	ZNHIT1	Ciliated cell
4	1.60875e-10	0.550622	0.794	0.698	3.36808e-06	SUMO2	Ciliated cell
4	1.81592e-10	-0.615439	0.464	0.647	3.80181e-06	SRSF3	Ciliated cell
4	1.82964e-10	-1.7253	0.082	0.251	3.83054e-06	ATF7IP	Ciliated cell
4	1.83529e-10	0.762479	0.491	0.324	3.84237e-06	MRFAP1	Ciliated cell
4	1.86435e-10	-1.05935	0.199	0.384	3.9032e-06	CLK1	Ciliated cell
4	1.98231e-10	1.0719	0.255	0.125	4.15016e-06	SSRP1	Ciliated cell
4	1.99369e-10	1.20232	0.311	0.175	4.17399e-06	COPB2	Ciliated cell
4	2.00444e-10	-0.725567	0.76	0.438	4.1965e-06	CST3	Ciliated cell
4	2.04052e-10	-0.962198	0.199	0.393	4.27203e-06	CAPZA1	Ciliated cell
4	2.05537e-10	-1.48326	0.109	0.284	4.30313e-06	PPP3CA	Ciliated cell
4	2.09102e-10	0.949081	0.288	0.149	4.37775e-06	ARHGAP5	Ciliated cell
4	2.1815e-10	-0.461379	0.929	0.921	4.56719e-06	RPL38	Ciliated cell
4	2.27816e-10	-1.30982	0.116	0.297	4.76955e-06	BBX	Ciliated cell
4	2.29067e-10	-1.22265	0.213	0.394	4.79575e-06	ADGRE5	Ciliated cell
4	2.3257e-10	1.14326	0.307	0.17	4.86909e-06	STX7	Ciliated cell
4	2.37493e-10	0.825021	0.472	0.311	4.97215e-06	DPP7	Ciliated cell
4	2.40573e-10	1.19847	0.255	0.128	5.03665e-06	PFDN6	Ciliated cell
4	2.66526e-10	1.19088	0.258	0.131	5.57998e-06	AHI1	Ciliated cell
4	2.88174e-10	-1.4537	0.097	0.27	6.03322e-06	DBNL	Ciliated cell
4	2.98684e-10	-1.50401	0.116	0.289	6.25324e-06	TNFAIP8	Ciliated cell
4	3.12643e-10	-1.48397	0.094	0.266	6.54549e-06	MKNK2	Ciliated cell
4	3.14108e-10	-1.1138	0.146	0.331	6.57617e-06	RWDD1	Ciliated cell
4	3.14416e-10	0.829776	0.419	0.253	6.58261e-06	C1QBP	Ciliated cell
4	3.17646e-10	-1.0937	0.217	0.401	6.65024e-06	ROCK1	Ciliated cell
4	3.20722e-10	-0.914265	0.3	0.487	6.71464e-06	RBM25	Ciliated cell
4	3.2402e-10	-1.50253	0.124	0.296	6.78368e-06	SNHG7	Ciliated cell
4	3.28751e-10	0.828132	0.498	0.336	6.88274e-06	KRT10	Ciliated cell
4	3.63222e-10	-1.49442	0.109	0.28	7.60442e-06	DNAJB14	Ciliated cell
4	3.90197e-10	0.886287	0.401	0.248	8.16917e-06	2026-03-06	Ciliated cell
4	4.25799e-10	-1.4579	0.112	0.283	8.91452e-06	IFI27L2	Ciliated cell
4	4.44102e-10	0.912552	0.419	0.264	9.29772e-06	STUB1	Ciliated cell
4	4.48628e-10	-1.54111	0.101	0.27	9.39247e-06	PYCARD	Ciliated cell
4	4.63705e-10	1.16065	0.292	0.159	9.70813e-06	MRPS7	Ciliated cell
4	4.65307e-10	-1.45588	0.094	0.264	9.74167e-06	SYNRG	Ciliated cell
4	4.70267e-10	-1.32371	0.191	0.364	9.84552e-06	TLE4	Ciliated cell
4	4.95679e-10	-1.48589	0.112	0.284	1.03775e-05	EMB	Ciliated cell
4	4.95807e-10	0.609503	0.637	0.46	1.03802e-05	HMGN1	Ciliated cell
4	5.69204e-10	-1.03445	0.356	0.518	1.19168e-05	WSB1	Ciliated cell
4	5.79521e-10	-1.38856	0.139	0.312	1.21328e-05	APOL6	Ciliated cell
4	6.21632e-10	0.627549	0.551	0.366	1.30145e-05	CTNNB1	Ciliated cell
4	6.23311e-10	1.12237	0.33	0.188	1.30496e-05	LSM5	Ciliated cell
4	6.30801e-10	0.70467	0.487	0.323	1.32065e-05	LMAN2	Ciliated cell
4	6.67881e-10	0.647827	0.625	0.476	1.39828e-05	C4orf3	Ciliated cell
4	6.88049e-10	-1.57921	0.086	0.25	1.4405e-05	THUMPD1	Ciliated cell
4	6.95006e-10	-1.69573	0.09	0.254	1.45506e-05	FOSL2	Ciliated cell
4	7.26425e-10	-1.58933	0.127	0.297	1.52084e-05	HLA-DMA	Ciliated cell
4	7.57892e-10	-1.49827	0.086	0.251	1.58672e-05	CGGBP1	Ciliated cell
4	7.58201e-10	-0.637804	0.506	0.669	1.58737e-05	HNRNPDL	Ciliated cell
4	7.77106e-10	1.04114	0.337	0.196	1.62695e-05	YIPF3	Ciliated cell
4	8.15344e-10	-1.1891	0.184	0.359	1.70701e-05	TOP1	Ciliated cell
4	9.05475e-10	-1.5051	0.105	0.271	1.8957e-05	TROVE2	Ciliated cell
4	9.19369e-10	-1.6156	0.446	0.568	1.92479e-05	HLA-DRB1	Ciliated cell
4	9.58778e-10	-1.3273	0.131	0.303	2.0073e-05	MAPK1	Ciliated cell
4	9.66352e-10	-1.84127	0.176	0.338	2.02315e-05	IL6ST	Ciliated cell
4	1.05492e-09	-1.63056	0.094	0.257	2.20857e-05	LPP	Ciliated cell
4	1.0668e-09	1.06638	0.258	0.132	2.23346e-05	EBLN3P	Ciliated cell
4	1.10825e-09	0.872281	0.446	0.296	2.32022e-05	PHIP	Ciliated cell
4	1.10919e-09	0.8643	0.434	0.281	2.3222e-05	TBCB	Ciliated cell
4	1.1115e-09	-1.29781	0.12	0.287	2.32703e-05	TNFRSF14	Ciliated cell
4	1.12456e-09	0.844754	0.569	0.448	2.35438e-05	COX7B	Ciliated cell
4	1.19419e-09	-1.54125	0.094	0.255	2.50015e-05	ITSN2	Ciliated cell
4	1.19659e-09	0.79158	0.551	0.415	2.50517e-05	NDUFB4	Ciliated cell
4	1.25257e-09	1.17624	0.273	0.148	2.62238e-05	STOML2	Ciliated cell
4	1.25599e-09	0.69018	0.483	0.315	2.62953e-05	TALDO1	Ciliated cell
4	1.62153e-09	-1.2562	0.154	0.327	3.39483e-05	GSTO1	Ciliated cell
4	1.6363e-09	0.888563	0.386	0.241	3.42576e-05	ANAPC5	Ciliated cell
4	1.6391e-09	1.06404	0.273	0.146	3.43163e-05	DRAM2	Ciliated cell
4	1.84693e-09	0.868265	0.427	0.279	3.86674e-05	ANXA7	Ciliated cell
4	1.95506e-09	1.05919	0.27	0.142	4.09311e-05	MRPS26	Ciliated cell
4	1.96392e-09	-0.911878	0.225	0.406	4.11166e-05	DRAP1	Ciliated cell
4	2.52434e-09	-1.22729	0.109	0.272	5.28497e-05	JPT1	Ciliated cell
4	2.53862e-09	0.54777	0.652	0.496	5.31486e-05	GNG5	Ciliated cell
4	2.85363e-09	-1.94309	0.146	0.299	5.97435e-05	ETS2	Ciliated cell
4	2.98182e-09	-0.779059	0.33	0.511	6.24274e-05	PGK1	Ciliated cell
4	2.98424e-09	-1.05405	0.142	0.313	6.2478e-05	WTAP	Ciliated cell
4	3.10725e-09	-1.194	0.184	0.347	6.50534e-05	LEPROTL1	Ciliated cell
4	3.18652e-09	-0.511162	0.577	0.72	6.67129e-05	HNRNPA1	Ciliated cell
4	3.27733e-09	-1.06561	0.161	0.334	6.86141e-05	CASP4	Ciliated cell
4	3.30773e-09	0.838223	0.386	0.242	6.92506e-05	COPS6	Ciliated cell
4	3.42669e-09	-1.40709	0.221	0.38	7.17412e-05	ZBTB20	Ciliated cell
4	3.49423e-09	-1.06542	0.285	0.455	7.31551e-05	HIST1H4C	Ciliated cell
4	3.56602e-09	1.0966	0.296	0.166	7.46582e-05	DDX42	Ciliated cell
4	4.04974e-09	-0.978989	0.243	0.414	8.47854e-05	MTPN	Ciliated cell
4	4.1049e-09	-1.1336	0.187	0.356	8.59401e-05	SH3GLB1	Ciliated cell
4	4.70911e-09	-1.54302	0.33	0.476	9.85899e-05	HLA-DRB5	Ciliated cell
4	5.20295e-09	-1.05041	0.176	0.348	0.000108929	EPC1	Ciliated cell
4	5.20468e-09	-1.37152	0.097	0.253	0.000108965	XRN1	Ciliated cell
4	5.33172e-09	-0.3464	0.903	0.987	0.000111625	MT-CO2	Ciliated cell
4	5.88867e-09	0.661337	0.476	0.316	0.000123285	NDUFB9	Ciliated cell
4	6.28978e-09	0.455779	0.682	0.531	0.000131683	NAP1L1	Ciliated cell
4	6.60778e-09	-0.948959	0.232	0.405	0.00013834	ARID4B	Ciliated cell
4	6.81127e-09	-1.03512	0.21	0.379	0.000142601	SBDS	Ciliated cell
4	7.04441e-09	-1.16389	0.142	0.308	0.000147482	CREBRF	Ciliated cell
4	8.04748e-09	-0.872695	0.322	0.487	0.000168482	C12orf57	Ciliated cell
4	8.09413e-09	0.822839	0.36	0.218	0.000169459	ERLEC1	Ciliated cell
4	8.72757e-09	0.702698	0.539	0.397	0.00018272	PRR13	Ciliated cell
4	8.86031e-09	-1.26371	0.139	0.298	0.000185499	NUFIP2	Ciliated cell
4	8.90976e-09	0.781556	0.453	0.308	0.000186535	MDH2	Ciliated cell
4	9.01136e-09	0.972716	0.318	0.188	0.000188662	MRPL18	Ciliated cell
4	9.0509e-09	-1.14966	0.127	0.289	0.00018949	KANSL1	Ciliated cell
4	9.6101e-09	-0.871658	0.232	0.406	0.000201197	MAP1LC3B	Ciliated cell
4	9.71467e-09	1.08467	0.251	0.134	0.000203386	TMEM141	Ciliated cell
4	9.88713e-09	0.767814	0.449	0.304	0.000206997	NOL7	Ciliated cell
4	1.01864e-08	-1.224	0.225	0.381	0.000213262	EFHD2	Ciliated cell
4	1.02123e-08	0.733017	0.453	0.307	0.000213805	TMEM173	Ciliated cell
4	1.15648e-08	1.11414	0.277	0.157	0.000242121	NUDT5	Ciliated cell
4	1.17903e-08	-1.06229	0.15	0.315	0.000246842	HNRNPL	Ciliated cell
4	1.22298e-08	0.709717	0.251	0.129	0.000256044	MYO6	Ciliated cell
4	1.2836e-08	0.847855	0.311	0.178	0.000268734	VEZF1	Ciliated cell
4	1.29539e-08	-0.933438	0.266	0.427	0.000271203	BZW1	Ciliated cell
4	1.30224e-08	-1.54398	0.101	0.25	0.000272638	APMAP	Ciliated cell
4	1.33423e-08	0.417864	0.693	0.553	0.000279334	HSP90B1	Ciliated cell
4	1.43292e-08	0.854264	0.27	0.145	0.000299997	VGLL4	Ciliated cell
4	1.49299e-08	0.262176	0.846	0.7	0.000312573	CD63	Ciliated cell
4	1.58678e-08	-1.22951	0.12	0.275	0.000332209	MYDGF	Ciliated cell
4	1.64555e-08	-1.34497	0.101	0.251	0.000344513	ARID1A	Ciliated cell
4	1.64885e-08	-1.28946	0.109	0.261	0.000345202	SRP72	Ciliated cell
4	1.77731e-08	-1.23067	0.109	0.262	0.000372097	PCF11	Ciliated cell
4	1.78913e-08	0.707418	0.483	0.333	0.000374572	LAMTOR5	Ciliated cell
4	1.90271e-08	-1.10318	0.142	0.302	0.000398351	ACAP2	Ciliated cell
4	1.94357e-08	0.736293	0.386	0.24	0.000406906	FAM120A	Ciliated cell
4	1.97207e-08	0.985308	0.296	0.171	0.000412872	NDUFS3	Ciliated cell
4	2.006e-08	-1.74031	0.116	0.263	0.000419976	CREM	Ciliated cell
4	2.15127e-08	-2.17316	0.112	0.254	0.000450389	CMC1	Ciliated cell
4	2.61166e-08	-1.07386	0.124	0.278	0.000546776	PTPN2	Ciliated cell
4	2.76937e-08	-0.973293	0.169	0.331	0.000579795	WAC	Ciliated cell
4	2.82294e-08	-1.14375	0.109	0.263	0.00059101	SERTAD1	Ciliated cell
4	2.87665e-08	-0.705528	0.348	0.515	0.000602255	DDX24	Ciliated cell
4	3.03499e-08	-0.640241	0.453	0.595	0.000635405	COMMD6	Ciliated cell
4	3.07325e-08	1.00964	0.273	0.155	0.000643416	TRADD	Ciliated cell
4	3.10103e-08	-1.23527	0.217	0.367	0.000649232	TMOD3	Ciliated cell
4	3.17266e-08	-1.1276	0.266	0.423	0.000664227	VMP1	Ciliated cell
4	3.2515e-08	-1.28586	0.12	0.272	0.000680734	STAT1	Ciliated cell
4	3.344e-08	-1.14911	0.169	0.321	0.000700099	CDKN1B	Ciliated cell
4	3.39214e-08	0.763148	0.412	0.273	0.000710178	CCT6A	Ciliated cell
4	3.40714e-08	-0.712444	0.258	0.43	0.000713318	PSMB8	Ciliated cell
4	3.48509e-08	0.903893	0.326	0.199	0.000729638	PTP4A1	Ciliated cell
4	3.5666e-08	0.441363	0.592	0.417	0.000746704	BRI3	Ciliated cell
4	3.67522e-08	-0.816445	0.247	0.412	0.000769444	CBX3	Ciliated cell
4	3.73911e-08	0.928276	0.318	0.192	0.00078282	SAT2	Ciliated cell
4	3.82583e-08	-1.09656	0.154	0.307	0.000800976	MZT2A	Ciliated cell
4	4.04064e-08	0.868006	0.375	0.241	0.000845949	MRPL54	Ciliated cell
4	4.11232e-08	0.901948	0.479	0.346	0.000860955	SNRPG	Ciliated cell
4	4.46626e-08	1.01618	0.258	0.143	0.000935057	TMEM208	Ciliated cell
4	4.48625e-08	0.941866	0.281	0.16	0.000939241	MRPL42	Ciliated cell
4	4.63074e-08	-0.675399	0.27	0.447	0.000969492	APRT	Ciliated cell
4	4.6964e-08	0.661306	0.614	0.509	0.000983239	ATP5MD	Ciliated cell
4	4.71752e-08	0.792096	0.326	0.193	0.000987659	CTBP2	Ciliated cell
4	5.27132e-08	0.628469	0.292	0.163	0.0011036	DAAM1	Ciliated cell
4	5.28673e-08	0.894428	0.27	0.151	0.00110683	PRKAR2A	Ciliated cell
4	5.57758e-08	1.10894	0.315	0.197	0.00116772	C4orf48	Ciliated cell
4	5.70306e-08	0.87415	0.333	0.205	0.00119399	OFD1	Ciliated cell
4	5.91847e-08	0.734144	0.543	0.407	0.00123909	RARRES3	Ciliated cell
4	6.10006e-08	0.871183	0.318	0.192	0.00127711	WDR45B	Ciliated cell
4	6.62824e-08	-1.09323	0.139	0.289	0.00138769	BUB3	Ciliated cell
4	7.53557e-08	0.964072	0.255	0.142	0.00157765	ARL1	Ciliated cell
4	8.4839e-08	-1.22509	0.169	0.314	0.00177619	RNF19A	Ciliated cell
4	8.77653e-08	0.559035	0.547	0.41	0.00183745	CD46	Ciliated cell
4	8.85077e-08	-1.11215	0.127	0.272	0.001853	SMG1	Ciliated cell
4	9.1193e-08	1.11243	0.266	0.154	0.00190922	DDX1	Ciliated cell
4	1.10173e-07	0.706523	0.453	0.315	0.00230659	SSU72	Ciliated cell
4	1.113e-07	-0.94556	0.21	0.365	0.00233018	JMJD1C	Ciliated cell
4	1.15901e-07	-0.575416	0.453	0.613	0.00242651	SEPT7	Ciliated cell
4	1.22076e-07	-0.994281	0.15	0.301	0.00255579	C9orf78	Ciliated cell
4	1.23338e-07	-0.836976	0.213	0.373	0.00258221	ANKRD11	Ciliated cell
4	1.25675e-07	-0.692874	0.483	0.626	0.00263112	HNRNPU	Ciliated cell
4	1.37046e-07	-1.28598	0.169	0.311	0.0028692	PARP14	Ciliated cell
4	1.38736e-07	-0.936666	0.266	0.416	0.00290458	ARGLU1	Ciliated cell
4	1.44668e-07	-1.41221	0.135	0.273	0.00302878	CHMP1B	Ciliated cell
4	1.45558e-07	-0.969372	0.187	0.339	0.00304741	KMT2A	Ciliated cell
4	1.56965e-07	1.08679	0.251	0.142	0.00328622	MRPS18B	Ciliated cell
4	1.60102e-07	0.898558	0.337	0.217	0.00335189	AGTRAP	Ciliated cell
4	1.64045e-07	-1.07744	0.127	0.272	0.00343445	TANK	Ciliated cell
4	1.71336e-07	0.87891	0.311	0.19	0.0035871	MRPS18C	Ciliated cell
4	1.80536e-07	-0.368213	0.981	0.957	0.0037797	RPL8	Ciliated cell
4	1.81726e-07	-1.43545	0.154	0.291	0.00380462	ARID5B	Ciliated cell
4	1.94655e-07	0.676182	0.423	0.286	0.00407529	COMT	Ciliated cell
4	1.97432e-07	-0.806096	0.195	0.351	0.00413344	ZNF207	Ciliated cell
4	2.2037e-07	0.631734	0.453	0.311	0.00461368	PLP2	Ciliated cell
4	2.24238e-07	-1.21993	0.15	0.289	0.00469465	ATP2B4	Ciliated cell
4	2.2799e-07	0.778738	0.36	0.231	0.00477321	ESD	Ciliated cell
4	2.35632e-07	-0.828419	0.273	0.427	0.00493319	ATRX	Ciliated cell
4	2.40337e-07	-0.734704	0.221	0.377	0.0050317	TERF2IP	Ciliated cell
4	2.41785e-07	0.748826	0.472	0.351	0.00506201	MIF	Ciliated cell
4	2.48217e-07	0.962149	0.303	0.189	0.00519667	ZNF428	Ciliated cell
4	2.48349e-07	0.751394	0.393	0.262	0.00519944	CCT4	Ciliated cell
4	2.52477e-07	-1.19221	0.127	0.266	0.00528586	SPAG9	Ciliated cell
4	2.58253e-07	-1.02213	0.127	0.271	0.00540678	PNRC2	Ciliated cell
4	2.72897e-07	0.924625	0.352	0.232	0.00571338	EIF6	Ciliated cell
4	3.23264e-07	-0.866832	0.24	0.385	0.00676786	FAM133B	Ciliated cell
4	3.30551e-07	0.915776	0.3	0.186	0.00692041	CAPN1	Ciliated cell
4	3.66428e-07	-0.499261	0.266	0.441	0.00767153	WDR83OS	Ciliated cell
4	4.16891e-07	-1.24318	0.139	0.273	0.00872802	PTEN	Ciliated cell
4	4.24647e-07	0.713785	0.333	0.207	0.0088904	SMAD2	Ciliated cell
4	4.25146e-07	-1.09462	0.116	0.253	0.00890085	AFF4	Ciliated cell
4	4.28691e-07	0.535667	0.547	0.425	0.00897507	CANX	Ciliated cell
4	4.40464e-07	0.65112	0.476	0.352	0.00922156	KIF5B	Ciliated cell
4	4.65278e-07	-0.788427	0.217	0.369	0.00974107	MOB1A	Ciliated cell
4	5.08541e-07	0.861922	0.341	0.225	0.0106468	POLR2E	Ciliated cell
4	5.26889e-07	0.775227	0.33	0.206	0.011031	TMEM179B	Ciliated cell
4	6.13299e-07	-1.04717	0.142	0.278	0.01284	ANP32E	Ciliated cell
4	6.26244e-07	0.897892	0.303	0.191	0.013111	CELF1	Ciliated cell
4	6.54358e-07	-1.06757	0.135	0.27	0.0136996	KMT2C	Ciliated cell
4	6.59825e-07	0.894081	0.315	0.202	0.0138141	ECHS1	Ciliated cell
4	6.8064e-07	-0.77877	0.281	0.424	0.0142499	LAMP1	Ciliated cell
4	6.8307e-07	-0.958042	0.187	0.327	0.0143008	BAZ1A	Ciliated cell
4	6.92309e-07	0.949596	0.255	0.149	0.0144942	UBA1	Ciliated cell
4	6.95526e-07	-1.18889	0.135	0.267	0.0145615	RNF115	Ciliated cell
4	6.99501e-07	-0.648353	0.33	0.482	0.0146447	EIF3G	Ciliated cell
4	7.02504e-07	0.674424	0.434	0.306	0.0147076	LRPAP1	Ciliated cell
4	7.17168e-07	-0.667277	0.24	0.386	0.0150146	YY1	Ciliated cell
4	7.17728e-07	0.930476	0.262	0.155	0.0150264	HSPA4	Ciliated cell
4	7.27421e-07	-0.936194	0.146	0.286	0.0152293	SSR3	Ciliated cell
4	7.57328e-07	-0.661377	0.281	0.434	0.0158554	HNRNPA0	Ciliated cell
4	7.66968e-07	-0.613335	0.161	0.316	0.0160573	EGR1	Ciliated cell
4	8.50149e-07	-0.685361	0.262	0.413	0.0177987	PAK2	Ciliated cell
4	8.81274e-07	0.912697	0.285	0.173	0.0184503	BTF3L4	Ciliated cell
4	9.06585e-07	-1.05604	0.18	0.314	0.0189803	SERINC3	Ciliated cell
4	9.52441e-07	0.701446	0.502	0.39	0.0199403	ATP5PO	Ciliated cell
4	9.65054e-07	0.422399	0.599	0.458	0.0202044	CSNK1A1	Ciliated cell
4	9.66101e-07	-0.941943	0.262	0.394	0.0202263	PDCD4	Ciliated cell
4	1.01636e-06	0.995106	0.281	0.174	0.0212786	HIST1H1C	Ciliated cell
4	1.05635e-06	-0.742128	0.213	0.362	0.0221158	C6orf62	Ciliated cell
4	1.06701e-06	0.917604	0.251	0.147	0.0223388	GPAA1	Ciliated cell
4	1.14551e-06	0.865356	0.285	0.174	0.0239824	TSG101	Ciliated cell
4	1.18055e-06	0.760856	0.371	0.25	0.0247161	EAPP	Ciliated cell
4	1.19045e-06	-0.844963	0.15	0.287	0.0249232	CHMP4A	Ciliated cell
4	1.28357e-06	0.660573	0.427	0.302	0.0268728	RAD23A	Ciliated cell
4	1.30129e-06	-0.912492	0.199	0.339	0.0272437	CKLF	Ciliated cell
4	1.31315e-06	0.842916	0.277	0.167	0.0274921	DHRS3	Ciliated cell
4	1.32828e-06	-0.638519	0.292	0.434	0.0278089	ANP32B	Ciliated cell
4	1.41418e-06	0.493366	0.607	0.489	0.0296072	ANAPC16	Ciliated cell
4	1.44185e-06	-0.438643	0.682	0.737	0.0301865	ARPC3	Ciliated cell
4	1.53634e-06	-0.79159	0.213	0.358	0.0321648	PRELID1	Ciliated cell
4	1.56662e-06	0.910218	0.27	0.165	0.0327989	MBTPS1	Ciliated cell
4	1.61001e-06	1.0883	0.251	0.153	0.0337071	PIN4	Ciliated cell
4	1.61387e-06	-0.657953	0.292	0.431	0.033788	PSME2	Ciliated cell
4	1.66643e-06	-0.87105	0.15	0.286	0.0348885	GNAI3	Ciliated cell
4	1.71632e-06	0.908314	0.27	0.166	0.0359328	SURF1	Ciliated cell
4	1.8182e-06	0.608636	0.446	0.322	0.0380659	H2AFY	Ciliated cell
4	1.88641e-06	0.818771	0.262	0.157	0.0394939	TADA3	Ciliated cell
4	1.92611e-06	-2.00741	0.536	0.436	0.0403251	SCGB1A1	Ciliated cell
4	2.28299e-06	-1.10661	0.195	0.325	0.0477967	LBH	Ciliated cell
4	2.31957e-06	0.678629	0.375	0.252	0.0485624	TCP1	Ciliated cell
4	2.34942e-06	-0.944175	0.131	0.259	0.0491875	EIF3J	Ciliated cell
4	2.34948e-06	1.02503	0.251	0.15	0.0491888	PTRHD1	Ciliated cell
4	2.36876e-06	-0.723285	0.247	0.392	0.0495924	TRAM1	Ciliated cell
4	2.47824e-06	-0.930621	0.142	0.272	0.0518844	RSL1D1	Ciliated cell
4	2.56758e-06	-0.751373	0.277	0.415	0.0537549	PPIG	Ciliated cell
4	2.65471e-06	0.732467	0.251	0.148	0.055579	MRPL14	Ciliated cell
4	2.80782e-06	0.31527	0.734	0.604	0.0587845	RAC1	Ciliated cell
4	2.81738e-06	0.908397	0.296	0.193	0.0589846	ADSS	Ciliated cell
4	2.97987e-06	0.584603	0.524	0.409	0.0623866	VPS28	Ciliated cell
4	3.36099e-06	-0.630129	0.236	0.385	0.0703657	C9orf16	Ciliated cell
4	3.46244e-06	0.726317	0.296	0.185	0.0724897	MRPS36	Ciliated cell
4	3.54168e-06	0.75843	0.266	0.161	0.0741487	TGIF1	Ciliated cell
4	3.74991e-06	-0.770365	0.184	0.315	0.0785081	LSM8	Ciliated cell
4	3.80005e-06	0.87056	0.33	0.223	0.0795579	PSMB7	Ciliated cell
4	3.82853e-06	-0.70927	0.15	0.282	0.0801541	EIF2S3	Ciliated cell
4	3.91349e-06	0.702219	0.33	0.216	0.0819328	ATOX1	Ciliated cell
4	4.22045e-06	0.637313	0.494	0.38	0.0883593	PSMD8	Ciliated cell
4	4.29386e-06	0.59081	0.509	0.396	0.0898962	ATP5F1A	Ciliated cell
4	4.469e-06	0.640941	0.315	0.204	0.0935629	GADD45G	Ciliated cell
4	4.49682e-06	0.824209	0.277	0.174	0.0941454	C7orf50	Ciliated cell
4	4.55249e-06	-1.21087	0.337	0.448	0.0953109	DNAJB1	Ciliated cell
4	5.0024e-06	-0.890029	0.326	0.443	0.10473	SDCBP	Ciliated cell
4	5.04514e-06	-0.774172	0.273	0.409	0.105625	CYCS	Ciliated cell
4	5.07636e-06	0.725059	0.427	0.321	0.106279	C8orf59	Ciliated cell
4	5.66881e-06	0.760363	0.262	0.159	0.118682	RBM42	Ciliated cell
4	5.73369e-06	-0.443027	0.333	0.48	0.120041	ATP5F1D	Ciliated cell
4	5.78064e-06	-0.831988	0.127	0.25	0.121024	SAR1A	Ciliated cell
4	6.1351e-06	0.880694	0.322	0.221	0.128444	STAU1	Ciliated cell
4	6.64298e-06	0.788467	0.292	0.189	0.139077	TTC1	Ciliated cell
4	6.71579e-06	-1.35341	0.176	0.292	0.140602	NEDD9	Ciliated cell
4	7.28799e-06	-1.04424	0.273	0.392	0.152581	CITED2	Ciliated cell
4	7.5264e-06	0.582588	0.502	0.389	0.157573	PAIP2	Ciliated cell
4	7.53442e-06	0.628575	0.375	0.26	0.157741	ARF4	Ciliated cell
4	7.63921e-06	0.75746	0.296	0.193	0.159934	DYNC1LI2	Ciliated cell
4	8.46771e-06	-0.580345	0.449	0.563	0.17728	PDIA3	Ciliated cell
4	8.93981e-06	-0.737375	0.266	0.391	0.187164	SELENOK	Ciliated cell
4	8.96528e-06	0.776994	0.326	0.223	0.187697	SSNA1	Ciliated cell
4	9.64331e-06	-0.553225	0.382	0.512	0.201892	MTDH	Ciliated cell
4	9.65428e-06	-0.612434	0.225	0.359	0.202122	EIF3M	Ciliated cell
4	1.01143e-05	-0.869613	0.154	0.275	0.211754	SSR1	Ciliated cell
4	1.05822e-05	0.841145	0.397	0.301	0.22155	VCP	Ciliated cell
4	1.09369e-05	0.71755	0.281	0.178	0.228976	ACTR10	Ciliated cell
4	1.12917e-05	-0.539301	0.322	0.466	0.236403	SRSF11	Ciliated cell
4	1.15552e-05	-1.02684	0.24	0.348	0.241919	SMAP2	Ciliated cell
4	1.15836e-05	-0.951554	0.176	0.293	0.242514	RBM17	Ciliated cell
4	1.169e-05	0.614825	0.352	0.239	0.244742	UBE2M	Ciliated cell
4	1.27227e-05	0.676159	0.431	0.324	0.266362	BLOC1S1	Ciliated cell
4	1.29149e-05	-0.693475	0.228	0.352	0.270387	NCOR1	Ciliated cell
4	1.29474e-05	0.705534	0.251	0.154	0.271067	EIF4G3	Ciliated cell
4	1.31133e-05	0.389337	0.457	0.333	0.27454	HMGB2	Ciliated cell
4	1.38178e-05	-0.797151	0.176	0.298	0.28929	PTBP1	Ciliated cell
4	1.54067e-05	-0.772884	0.157	0.277	0.322554	GLIPR2	Ciliated cell
4	1.62985e-05	-0.427863	0.449	0.587	0.341225	TPI1	Ciliated cell
4	1.67346e-05	0.61223	0.367	0.255	0.350356	CCPG1	Ciliated cell
4	1.67836e-05	0.532439	0.371	0.254	0.351381	NFIC	Ciliated cell
4	1.77284e-05	0.621671	0.375	0.265	0.371162	TTC3	Ciliated cell
4	1.80351e-05	-0.732162	0.18	0.302	0.377584	SYNCRIP	Ciliated cell
4	1.82749e-05	0.708629	0.262	0.165	0.382602	SATB1	Ciliated cell
4	1.83589e-05	-0.893902	0.157	0.274	0.384363	RBBP6	Ciliated cell
4	1.90996e-05	0.854053	0.292	0.198	0.39987	PSMC4	Ciliated cell
4	1.96761e-05	-0.919059	0.161	0.275	0.411939	RBL2	Ciliated cell
4	2.12238e-05	0.506264	0.438	0.318	0.444341	CMTM6	Ciliated cell
4	2.17522e-05	-0.652406	0.195	0.318	0.455404	RTF1	Ciliated cell
4	2.29936e-05	-0.827208	0.142	0.256	0.481393	CNOT2	Ciliated cell
4	2.3253e-05	-0.528614	0.322	0.454	0.486824	SNRPB	Ciliated cell
4	2.43478e-05	0.855056	0.292	0.197	0.509746	ID1	Ciliated cell
4	2.43517e-05	-1.10499	0.176	0.285	0.509827	CDKN1C	Ciliated cell
4	2.45623e-05	0.722037	0.33	0.229	0.514236	ZFAND6	Ciliated cell
4	2.65393e-05	-0.957157	0.154	0.264	0.555626	LAMP2	Ciliated cell
4	2.68775e-05	-1.00827	0.169	0.28	0.562708	CD151	Ciliated cell
4	2.73414e-05	-0.796565	0.139	0.252	0.57242	ARPP19	Ciliated cell
4	2.74209e-05	-0.526361	0.494	0.622	0.574084	TUBA1B	Ciliated cell
4	2.78457e-05	0.614423	0.39	0.281	0.582978	VDAC1	Ciliated cell
4	2.79511e-05	-0.442247	0.337	0.48	0.585184	SH3BGRL	Ciliated cell
4	2.8426e-05	0.692599	0.285	0.187	0.595127	BTG3	Ciliated cell
4	2.85259e-05	0.556908	0.517	0.423	0.597217	TRMT112	Ciliated cell
4	2.8677e-05	-0.637023	0.27	0.391	0.600381	DDX6	Ciliated cell
4	2.90867e-05	-0.750345	0.187	0.303	0.60896	KDM5A	Ciliated cell
4	3.04467e-05	0.486165	0.644	0.548	0.637432	ATP6V1G1	Ciliated cell
4	3.23471e-05	0.708709	0.307	0.21	0.677219	THOC7	Ciliated cell
4	3.27243e-05	-0.595343	0.21	0.333	0.685117	YPEL3	Ciliated cell
4	3.39e-05	-0.796519	0.142	0.257	0.70973	RFC1	Ciliated cell
4	3.65171e-05	-0.506595	0.277	0.41	0.764522	EIF3L	Ciliated cell
4	3.71822e-05	0.676287	0.423	0.328	0.778446	FAM96B	Ciliated cell
4	4.06886e-05	0.591625	0.397	0.291	0.851857	NAA38	Ciliated cell
4	4.45035e-05	-0.736637	0.172	0.288	0.931726	ARPC5L	Ciliated cell
4	4.54161e-05	0.728786	0.345	0.246	0.950831	USP8	Ciliated cell
4	4.54977e-05	-0.451233	0.412	0.537	0.95254	EIF3F	Ciliated cell
4	4.83691e-05	-0.916011	0.243	0.351	1	RBPJ	Ciliated cell
4	5.22523e-05	-0.656802	0.169	0.282	1	NONO	Ciliated cell
4	5.29018e-05	-0.778961	0.165	0.275	1	ADAR	Ciliated cell
4	5.34343e-05	-0.651556	0.285	0.399	1	PNN	Ciliated cell
4	5.55321e-05	-0.847863	0.169	0.279	1	MXD4	Ciliated cell
4	5.88248e-05	0.591849	0.431	0.332	1	SNRPD3	Ciliated cell
4	5.97194e-05	-0.60305	0.195	0.316	1	CMPK1	Ciliated cell
4	5.97819e-05	0.635154	0.375	0.277	1	RER1	Ciliated cell
4	6.01604e-05	-0.904669	0.146	0.25	1	CDK13	Ciliated cell
4	6.04124e-05	0.667906	0.281	0.189	1	TRIM56	Ciliated cell
4	6.06155e-05	0.669026	0.288	0.194	1	METTL26	Ciliated cell
4	6.14587e-05	-0.771877	0.213	0.325	1	ACAP1	Ciliated cell
4	6.56514e-05	-0.75596	0.255	0.363	1	CAPZA2	Ciliated cell
4	6.67771e-05	-0.477973	0.322	0.437	1	UBXN1	Ciliated cell
4	6.87584e-05	-1.39313	0.427	0.481	1	CEBPD	Ciliated cell
4	6.93886e-05	0.777257	0.251	0.165	1	REXO2	Ciliated cell
4	6.9635e-05	-0.334396	0.472	0.605	1	SLC25A3	Ciliated cell
4	7.3547e-05	-0.543472	0.15	0.263	1	OSTC	Ciliated cell
4	7.68653e-05	0.704367	0.367	0.274	1	CLINT1	Ciliated cell
4	8.02437e-05	0.50925	0.476	0.372	1	FKBP8	Ciliated cell
4	8.08709e-05	-0.602468	0.236	0.355	1	GDI2	Ciliated cell
4	8.30581e-05	-0.76163	0.21	0.317	1	RSF1	Ciliated cell
4	8.31581e-05	-0.502128	0.408	0.528	1	TSPO	Ciliated cell
4	8.52752e-05	-0.546096	0.281	0.401	1	HNRNPR	Ciliated cell
4	8.8578e-05	-0.664306	0.266	0.375	1	NDFIP1	Ciliated cell
4	8.87615e-05	0.66378	0.3	0.207	1	NDUFS2	Ciliated cell
4	8.99857e-05	0.524072	0.468	0.37	1	BSG	Ciliated cell
4	9.21241e-05	-0.782353	0.184	0.288	1	M6PR	Ciliated cell
4	9.41982e-05	-0.395386	0.487	0.589	1	NCL	Ciliated cell
4	9.49465e-05	0.445091	0.27	0.173	1	TCEAL4	Ciliated cell
4	9.73885e-05	-0.345244	0.787	0.799	1	RPL4	Ciliated cell
4	9.96499e-05	-0.56106	0.255	0.372	1	ENY2	Ciliated cell
4	0.000101374	-0.654766	0.154	0.262	1	EIF4A3	Ciliated cell
4	0.000101894	0.557872	0.315	0.218	1	HIPK3	Ciliated cell
4	0.00010663	0.657717	0.322	0.228	1	MAZ	Ciliated cell
4	0.000113103	-0.330853	0.618	0.716	1	RPL36AL	Ciliated cell
4	0.000113709	0.785221	0.273	0.189	1	AKR1A1	Ciliated cell
4	0.000115855	-0.839912	0.172	0.274	1	PCMTD1	Ciliated cell
4	0.000118305	0.495069	0.524	0.431	1	SEC61G	Ciliated cell
4	0.000123787	-0.519921	0.255	0.367	1	RAD21	Ciliated cell
4	0.000130032	-0.465128	0.356	0.475	1	H2AFZ	Ciliated cell
4	0.000133313	-0.622644	0.195	0.304	1	GGNBP2	Ciliated cell
4	0.000134335	0.703679	0.258	0.174	1	TFG	Ciliated cell
4	0.000137561	0.517048	0.498	0.413	1	UBXN4	Ciliated cell
4	0.000147443	0.735468	0.288	0.204	1	EMC4	Ciliated cell
4	0.000149315	-0.630967	0.21	0.316	1	YTHDC1	Ciliated cell
4	0.000154913	-0.549398	0.251	0.359	1	BOD1L1	Ciliated cell
4	0.000157086	-0.651284	0.21	0.321	1	ARL6IP1	Ciliated cell
4	0.000157252	0.708895	0.363	0.274	1	FDPS	Ciliated cell
4	0.000157542	0.479219	0.431	0.33	1	TMCO1	Ciliated cell
4	0.0001698	-0.592999	0.315	0.423	1	CD47	Ciliated cell
4	0.000175317	-0.619287	0.277	0.381	1	DDX18	Ciliated cell
4	0.000176026	-0.625891	0.195	0.302	1	RNPS1	Ciliated cell
4	0.000183843	0.554142	0.382	0.289	1	LMAN1	Ciliated cell
4	0.000187293	-0.449178	0.247	0.364	1	GTF3A	Ciliated cell
4	0.000188407	-0.389306	0.554	0.638	1	EIF3K	Ciliated cell
4	0.000194035	-0.439891	0.442	0.557	1	GUK1	Ciliated cell
4	0.000198277	0.666029	0.333	0.245	1	TMEM14C	Ciliated cell
4	0.000203198	-0.43441	0.184	0.29	1	AP2S1	Ciliated cell
4	0.000206399	0.737593	0.352	0.269	1	MAGOH	Ciliated cell
4	0.000212233	-0.361407	0.637	0.698	1	NPM1	Ciliated cell
4	0.000214312	0.781422	0.262	0.181	1	CHMP2B	Ciliated cell
4	0.000214691	-0.480208	0.307	0.418	1	SF1	Ciliated cell
4	0.000220777	-0.630379	0.176	0.28	1	BRD4	Ciliated cell
4	0.000223944	0.484556	0.476	0.387	1	ATP5PD	Ciliated cell
4	0.000231423	0.761406	0.262	0.181	1	NDUFAF8	Ciliated cell
4	0.000240044	0.587419	0.296	0.205	1	NDUFB6	Ciliated cell
4	0.000244288	0.642244	0.367	0.28	1	PSMA5	Ciliated cell
4	0.00024495	-0.394572	0.363	0.478	1	EIF4B	Ciliated cell
4	0.00025215	-0.653784	0.213	0.315	1	HNRNPAB	Ciliated cell
4	0.000257992	0.488139	0.468	0.375	1	SNU13	Ciliated cell
4	0.000263732	-0.650203	0.154	0.253	1	FAM204A	Ciliated cell
4	0.000275743	0.430449	0.536	0.452	1	ATP5PF	Ciliated cell
4	0.000276779	-0.593434	0.213	0.317	1	HADHA	Ciliated cell
4	0.000280506	-0.6525	0.172	0.271	1	PKN1	Ciliated cell
4	0.000288314	-0.524073	0.277	0.379	1	ARID1B	Ciliated cell
4	0.000294595	0.305341	0.315	0.215	1	ELK3	Ciliated cell
4	0.000298748	-0.517599	0.292	0.404	1	PNISR	Ciliated cell
4	0.000299979	0.587024	0.315	0.226	1	CACYBP	Ciliated cell
4	0.000301297	0.687414	0.307	0.222	1	TMEM256	Ciliated cell
4	0.000310833	-0.655274	0.18	0.279	1	METTL9	Ciliated cell
4	0.000316756	0.58002	0.27	0.184	1	UBE2E3	Ciliated cell
4	0.000322453	-0.740229	0.176	0.272	1	CHD2	Ciliated cell
4	0.00035407	-0.485217	0.39	0.487	1	MZT2B	Ciliated cell
4	0.00036244	-0.544136	0.213	0.32	1	LAMTOR1	Ciliated cell
4	0.000368088	0.470045	0.3	0.211	1	ARL4A	Ciliated cell
4	0.00036811	-0.6661	0.169	0.267	1	RNF13	Ciliated cell
4	0.000392188	-0.585304	0.285	0.384	1	SEPT2	Ciliated cell
4	0.00041152	-0.454623	0.262	0.371	1	AP2M1	Ciliated cell
4	0.000436836	-0.894451	0.393	0.45	1	LITAF	Ciliated cell
4	0.000463433	-1.57445	0.375	0.447	1	MACF1	Ciliated cell
4	0.000465039	0.602532	0.288	0.204	1	OCIAD2	Ciliated cell
4	0.000483132	-0.453635	0.296	0.396	1	GNB1	Ciliated cell
4	0.000495408	-0.595505	0.184	0.279	1	ZC3H13	Ciliated cell
4	0.000500758	-1.50653	0.427	0.445	1	IFITM3	Ciliated cell
4	0.000509347	0.607403	0.281	0.198	1	RUNX1	Ciliated cell
4	0.000526118	0.619756	0.3	0.218	1	AIMP1	Ciliated cell
4	0.000540955	0.400783	0.659	0.597	1	EDF1	Ciliated cell
4	0.000551321	0.471025	0.367	0.274	1	BNIP3L	Ciliated cell
4	0.000555593	-0.645731	0.157	0.251	1	TUT4	Ciliated cell
4	0.000568802	-0.438182	0.494	0.577	1	SUB1	Ciliated cell
4	0.000578361	0.731772	0.27	0.191	1	RPAIN	Ciliated cell
4	0.000578796	-0.367212	0.509	0.593	1	PSMA7	Ciliated cell
4	0.000583215	-0.593747	0.161	0.253	1	LSM14A	Ciliated cell
4	0.000587053	-0.618607	0.21	0.304	1	RSBN1L	Ciliated cell
4	0.000590984	-0.414621	0.3	0.415	1	P4HB	Ciliated cell
4	0.000596022	-0.338355	0.33	0.445	1	SPCS2	Ciliated cell
4	0.000624879	0.698472	0.296	0.218	1	SNRPC	Ciliated cell
4	0.000640844	-0.647349	0.288	0.374	1	UTRN	Ciliated cell
4	0.000684419	-0.828687	0.202	0.288	1	AKNA	Ciliated cell
4	0.000684666	0.579589	0.322	0.242	1	CCNDBP1	Ciliated cell
4	0.000685829	0.387853	0.461	0.367	1	ENSA	Ciliated cell
4	0.000690287	0.622943	0.303	0.219	1	PSMC6	Ciliated cell
4	0.000693598	0.577683	0.39	0.313	1	CSNK2B	Ciliated cell
4	0.000703413	0.632589	0.288	0.21	1	TXNDC12	Ciliated cell
4	0.000728017	-0.414919	0.285	0.394	1	EIF4A1	Ciliated cell
4	0.000732064	0.620573	0.393	0.32	1	COX7A2L	Ciliated cell
4	0.000807239	-0.284215	0.757	0.776	1	COX4I1	Ciliated cell
4	0.000852016	-0.457675	0.258	0.361	1	DNAJC8	Ciliated cell
4	0.000885678	-0.611111	0.236	0.33	1	STK17A	Ciliated cell
4	0.000892787	0.657306	0.277	0.203	1	SNF8	Ciliated cell
4	0.000896739	-0.67794	0.213	0.302	1	ADD1	Ciliated cell
4	0.000910656	-0.382777	0.925	0.888	1	RPSA	Ciliated cell
4	0.000947001	-0.614583	0.169	0.258	1	OGA	Ciliated cell
4	0.00095207	-0.731991	0.184	0.271	1	PHACTR2	Ciliated cell
4	0.000955074	-0.482518	0.251	0.35	1	RSL24D1	Ciliated cell
4	0.00095997	-0.622908	0.191	0.281	1	ASH1L	Ciliated cell
4	0.000969148	-0.466524	0.232	0.327	1	TMED9	Ciliated cell
4	0.00100495	0.272424	0.742	0.669	1	HNRNPK	Ciliated cell
4	0.00100558	-0.359007	0.423	0.525	1	CAPZB	Ciliated cell
4	0.00100983	0.622785	0.356	0.28	1	ANAPC11	Ciliated cell
4	0.00102263	-0.401291	0.255	0.356	1	DDX46	Ciliated cell
4	0.00103769	0.61055	0.266	0.189	1	KIF2A	Ciliated cell
4	0.00105222	-0.333908	0.378	0.481	1	RPS4Y1	Ciliated cell
4	0.00106317	0.717006	0.296	0.226	1	SUMF2	Ciliated cell
4	0.00107577	-0.558807	0.217	0.309	1	SRSF4	Ciliated cell
4	0.00108797	-0.291085	0.303	0.414	1	SEC11A	Ciliated cell
4	0.00111876	-0.842386	0.228	0.328	1	SOCS3	Ciliated cell
4	0.001124	-0.686007	0.345	0.427	1	FKBP1A	Ciliated cell
4	0.00113132	-0.505616	0.318	0.213	1	PDK4	Ciliated cell
4	0.00116656	-0.694554	0.176	0.26	1	ERBIN	Ciliated cell
4	0.00124838	-0.263829	0.727	0.789	1	CDC42	Ciliated cell
4	0.00126643	0.548303	0.345	0.267	1	COX14	Ciliated cell
4	0.00128852	0.528906	0.457	0.392	1	NDUFA11	Ciliated cell
4	0.0013426	-0.457288	0.337	0.425	1	GSTK1	Ciliated cell
4	0.00135839	-0.621407	0.172	0.258	1	MECP2	Ciliated cell
4	0.00135839	-0.582254	0.419	0.501	1	PPP1R15A	Ciliated cell
4	0.00137329	-0.488906	0.318	0.415	1	TNRC6B	Ciliated cell
4	0.00137701	-0.573273	0.184	0.271	1	USP34	Ciliated cell
4	0.00137923	-0.691757	0.187	0.269	1	ZNF292	Ciliated cell
4	0.00142701	-0.540783	0.303	0.394	1	IRF2BP2	Ciliated cell
4	0.0014272	0.542967	0.457	0.389	1	BRK1	Ciliated cell
4	0.00147227	-0.437246	0.404	0.493	1	N4BP2L2	Ciliated cell
4	0.00148812	0.407575	0.457	0.37	1	SCP2	Ciliated cell
4	0.00153084	0.677986	0.251	0.182	1	TEX264	Ciliated cell
4	0.00154432	0.525187	0.292	0.218	1	CMIP	Ciliated cell
4	0.0016023	-0.410256	0.236	0.33	1	SNRPB2	Ciliated cell
4	0.00160556	0.617599	0.258	0.187	1	LARS	Ciliated cell
4	0.00163928	-0.278781	0.7	0.78	1	SON	Ciliated cell
4	0.00164515	-0.413773	0.33	0.425	1	WASF2	Ciliated cell
4	0.00173713	0.457698	0.281	0.203	1	CCDC69	Ciliated cell
4	0.00176581	0.414191	0.333	0.25	1	RBM23	Ciliated cell
4	0.0017681	0.451173	0.39	0.307	1	PSIP1	Ciliated cell
4	0.00191178	-0.303582	0.371	0.467	1	CSDE1	Ciliated cell
4	0.00195062	0.591543	0.281	0.209	1	LAMTOR2	Ciliated cell
4	0.00197293	0.719703	0.764	0.784	1	MTRNR2L12	Ciliated cell
4	0.00217223	-0.382428	0.337	0.436	1	RBMX	Ciliated cell
4	0.0022061	0.465022	0.401	0.318	1	XRN2	Ciliated cell
4	0.00227784	0.491602	0.322	0.247	1	PDCD6IP	Ciliated cell
4	0.00239876	0.372539	0.461	0.376	1	CUTA	Ciliated cell
4	0.00246112	0.573384	0.322	0.255	1	PUF60	Ciliated cell
4	0.00246293	0.456039	0.3	0.224	1	ZNF106	Ciliated cell
4	0.00255851	0.549648	0.277	0.207	1	FUNDC2	Ciliated cell
4	0.00273587	0.42715	0.442	0.37	1	KHDRBS1	Ciliated cell
4	0.00274524	-0.351676	0.172	0.258	1	PDCD10	Ciliated cell
4	0.00283052	0.585934	0.401	0.333	1	PRDX2	Ciliated cell
4	0.00291556	0.330204	0.318	0.236	1	GLO1	Ciliated cell
4	0.00293602	0.482993	0.315	0.242	1	POLR2J	Ciliated cell
4	0.00302494	-0.53315	0.251	0.336	1	POLR2J3.1	Ciliated cell
4	0.00305252	0.421438	0.532	0.474	1	RAN	Ciliated cell
4	0.00319895	0.585509	0.273	0.206	1	PSMC3	Ciliated cell
4	0.00341681	0.599517	0.277	0.211	1	CFAP97	Ciliated cell
4	0.00347093	-0.625693	0.202	0.277	1	GLG1	Ciliated cell
4	0.00379574	-0.416901	0.404	0.487	1	SFPQ	Ciliated cell
4	0.00384336	-0.31085	0.401	0.506	1	STAT3	Ciliated cell
4	0.00390428	0.589553	0.258	0.194	1	SDHA	Ciliated cell
4	0.00391427	-0.394916	0.24	0.322	1	REX1BD	Ciliated cell
4	0.00395525	0.377834	0.401	0.324	1	NSD3	Ciliated cell
4	0.00416976	-0.276638	0.985	0.978	1	H3F3B	Ciliated cell
4	0.00425775	0.509629	0.386	0.321	1	ECH1	Ciliated cell
4	0.00432325	-0.284059	0.292	0.381	1	SELENOF	Ciliated cell
4	0.00438613	0.440929	0.476	0.415	1	JTB	Ciliated cell
4	0.00441295	0.505199	0.262	0.195	1	OTUB1	Ciliated cell
4	0.00442021	-0.37067	0.277	0.197	1	CTSL	Ciliated cell
4	0.00459554	-0.354313	0.184	0.265	1	THOC2	Ciliated cell
4	0.00469696	-0.431774	0.277	0.356	1	RAB5C	Ciliated cell
4	0.00479425	-0.416518	0.202	0.281	1	RPS19BP1	Ciliated cell
4	0.00488563	0.638664	0.3	0.237	1	MRPL52	Ciliated cell
4	0.00491178	-0.906878	0.195	0.261	1	SEC14L1	Ciliated cell
4	0.00514053	0.453732	0.318	0.251	1	SIGIRR	Ciliated cell
4	0.00519382	-0.503249	0.199	0.276	1	DUT	Ciliated cell
4	0.00522385	-0.476461	0.404	0.483	1	FOXP1	Ciliated cell
4	0.00525857	-0.500852	0.191	0.266	1	TMEM165	Ciliated cell
4	0.00535956	-0.486165	0.24	0.314	1	GOLGA4	Ciliated cell
4	0.00537398	-0.257199	0.386	0.475	1	TOMM20	Ciliated cell
4	0.00550196	0.536132	0.345	0.279	1	DCTN3	Ciliated cell
4	0.00562347	0.295914	0.423	0.346	1	ATP6V1F	Ciliated cell
4	0.00564617	0.528933	0.39	0.335	1	MRPL33	Ciliated cell
4	0.00589884	-0.354702	0.285	0.371	1	RAB7A	Ciliated cell
4	0.00618489	0.49814	0.292	0.228	1	ACP1	Ciliated cell
4	0.00621943	-0.485322	0.176	0.25	1	SHISA5	Ciliated cell
4	0.00632841	0.463808	0.277	0.209	1	CDC5L	Ciliated cell
4	0.00647677	-0.428945	0.18	0.254	1	PCMT1	Ciliated cell
4	0.00673459	-0.37328	0.468	0.535	1	PCBP1	Ciliated cell
4	0.00678378	-0.539297	0.228	0.298	1	TM9SF3	Ciliated cell
4	0.00686528	0.462078	0.483	0.442	1	ATP5MC3	Ciliated cell
4	0.00702639	-0.438876	0.251	0.328	1	PPA1	Ciliated cell
4	0.00717974	0.660331	0.27	0.21	1	PRPF6	Ciliated cell
4	0.00750703	0.463821	0.277	0.213	1	PBRM1	Ciliated cell
4	0.00752269	0.419531	0.281	0.214	1	UPF3A	Ciliated cell
4	0.00760752	0.583437	0.281	0.22	1	CYC1	Ciliated cell
4	0.00762077	-1.28666	0.277	0.331	1	CTSB	Ciliated cell
4	0.00764279	-0.474646	0.453	0.344	1	TYMP	Ciliated cell
4	0.00804426	-0.460797	0.217	0.287	1	OPTN	Ciliated cell
4	0.00814695	0.394778	0.273	0.207	1	CERS2	Ciliated cell
4	0.00837726	0.556274	0.311	0.253	1	C1orf43	Ciliated cell
4	0.00883595	0.57541	0.311	0.25	1	CLTC	Ciliated cell
4	0.00913905	0.406838	0.442	0.382	1	DNAJB6	Ciliated cell
4	0.00943673	0.346704	0.528	0.459	1	LAMTOR4	Ciliated cell
4	0.00948018	-0.489983	0.303	0.371	1	YPEL5	Ciliated cell
4	0.00956911	0.51963	0.303	0.24	1	UQCRFS1	Ciliated cell
4	0.00978466	0.312816	0.521	0.451	1	NEDD8	Ciliated cell
